# Exploring the Causal Relationship Between Body Mass Index and Kidney Function Using Tissue-Partitioned Mendelian Randomization

**DOI:** 10.1101/2025.08.19.25333885

**Authors:** Artemis Briasouli, Genevieve Leyden, Aristomo Andries, Stein Ivar Hallan, Tom G. Richardson, Bjørn Olav Åsvold, Humaira Rasheed, Ben Michael Brumpton

## Abstract

**Background:** Chronic kidney disease (CKD) represents a leading non-communicable disease, significantly contributing to global morbidity and mortality. Mendelian randomization studies (MR) have been integral in providing robust evidence that increased body mass index (BMI) has a causal impact on CKD. However, dissecting which specific mechanisms are primarily responsible for disease development remains challenging.

**Objective:** To explore whether the effects of BMI to kidney function are driven primarily by brain-or adipose-tissue derived gene expression using tissue-partitioned Mendelian randomization (MR).

**Methods:** We employ two-sample univariable and multivariable MR methodology that segregates genetic variants associated with BMI based on colocalization with gene expression in either brain or subcutaneous adipose tissue. We utilize sets of adipose and brain expression quantitative trait loci (eQTLs) that demonstrated colocalization with BMI (86 and 140 loci respectively). We also use GWAS summary statistics of creatinine and cystatin C based eGFR (eGFRcrea and eGFRcys; N=460,826), blood urea nitrogen (BUN; N = 852,678), eGFR decline (N= 34,874 cases) and CKD (defined as eGFRcrea <60=ml=min^−1^ per 1.73=m^2^; N= 41,395) of European ancestry.

**Results:** Univariable MR showed consistent positive associations between BMI and CKD (OR = 1.24, 95% CI: 1.2–1.3) and inverse associations with eGFRcys (beta = –0.05, 95% CI: –0.06 to –0.046). Both brain-and adipose-instrumented BMI showed similar effect sizes. However, in multivariable MR, neither brain-nor adipose-specific BMI variants showed clear independent effects on CKD (OR_adipose_= 1.24, 95% CI_adipose_= 0.87 to 1.65, OR_brain=_ 1.18, 95%CI_brain_ = 0.9 to 1.54) or other kidney function traits.

**Conclusions:** While genetically predicted BMI was associated with kidney function, our tissue-partitioned MR analysis found no strong evidence that brain or subcutaneous adipose tissue derived gene expression independently drive this relationship. This suggests overlapping or additive mechanisms through which BMI influences kidney function.

## Supplementary excel for "Exploring the Causal Relationship Between Body Mass Index and Kidney Function Using Tissue-Partitioned Mendelian Randomization"

### Sheet: Table 1
Table 1 : Genetic loci identified by colocalization analysis incorporated into the adipose- and brain-tissue instrumented BMI exposures										(from Leyden et al., 2022)
SNP	CHR	effect_allele	other_allele	eaf	beta	se	pval	samplesize	Gene_adipose	PPA4_adipose	Gene_brain	PPA4_brain
rs1000940	17	A	G	0.7013	-0.0154	0.0018	1.1e-17	794558	SLC25A11	0.829864	RPAIN	0.987055
rs10144318	14	A	C	0.489	0.0092	0.0016	1.4e-08	794528	STYX	0.585205	STYX	0.885793
rs1038088	17	T	G	0.4919	-0.0117	0.0016	4.6e-13	794680	CORO6	0.524521	CORO6	0.884962
rs1045411	13	T	C	0.2647	-0.0148	0.0019	2.3e-15	776153	HSPH1	0.0761769	HMGB1	0.961096
rs10460960	3	A	G	0.8876	0.0197	0.0025	8.1e-15	793248	NKTR	0.231307	ZNF662	0.97103
rs1048303	7	T	C	0.5862	-0.0111	0.0018	2.7e-10	690582	PVRIG	0.282897	AP1S1	0.996029
rs1048932	11	A	C	0.4162	-0.016	0.0017	3.8e-22	795167	CADM1	0.999991	CADM1	0.185591
rs1075901	17	T	C	0.4361	-0.0121	0.0016	1.2e-13	794789	ZSWIM7	0.746985	NCOR1	0.881885
rs10768994	11	T	C	0.5663	0.0114	0.0017	6.4e-12	791685	TSPAN18	0.155518	HSD17B12	0.999933
rs10779751	1	A	G	0.2744	0.0139	0.0018	2.5e-14	794997	MTOR	0.80105	MTOR	0.717706
rs10824218	10	A	T	0.5522	0.0122	0.0018	7.2e-12	669278	VCL	0.400274	VCL	0.988468
rs10832778	11	C	G	0.3778	-0.0125	0.0017	1.3e-13	783042	NCR3LG1	0.982813	PLEKHA7	0.446923
rs10838465	11	A	C	0.6967	0.014	0.0019	9.1e-14	692129	CREB3L1	0.131283	CTD-2210P24.4	0.845205
rs10878946	12	T	C	0.714	-0.0141	0.0019	3.6e-13	685707	RAP1B	0.33514	CPSF6	0.928218
rs10886017	10	A	C	0.2524	0.0152	0.0019	1.4e-15	786354	KIAA1598	0.95111	GFRA1	0.135825
rs10923724	1	T	C	0.5725	-0.0118	0.0016	6.4e-13	789514	TBX15	0.967117	GDAP2	0.0443796
rs10971712	9	T	C	0.1076	-0.0197	0.0027	6.4e-13	692587	GALT	0.823944	UBE2R2	0.914243
rs11066188	12	A	G	0.4181	-0.012	0.0017	8.1e-13	792755	ALDH2	0.93657	MAPKAPK5	0.27185
rs1117080	20	C	G	0.7015	0.011	0.0019	7e-09	690702	YWHAB	0.831552	YWHAB	0.913396
rs11538	22	A	G	0.8195	-0.0135	0.0023	3.3e-09	692349	BCL2L13	0.40465	BID	0.967332
rs11577094	1	T	C	0.08109	0.0182	0.003	6.9e-10	779686	DNALI1	0.995963	SF3A3	0.223916
rs11629783	15	C	G	0.7692	0.0146	0.002	9.8e-13	690824	IGDCC3	0.173267	MAP2K1	0.899294
rs11635675	15	T	G	0.6465	0.0124	0.0018	1.3e-11	688719	USP3	0.810205	FAM96A	0.179808
rs11670142	19	T	G	0.6056	-0.0111	0.0018	4.7e-10	681469	PPFIA3	0.976016	TMEM143	0.389692
rs11710798	3	A	C	0.891	0.0167	0.0028	2.9e-09	671320	IP6K2	0.922134	IP6K2	0.940211
rs11866815	16	T	C	0.2461	-0.0156	0.0019	1e-16	792501	LUC7L	0.400433	PDIA2	0.955412
rs12022461	1	A	G	0.1795	-0.0159	0.0023	2.4e-12	692241	SPOCD1	0.740353	S100PBP	0.84086
rs12044597	1	A	G	0.4971	-0.0143	0.0016	1.7e-18	789125	SLC35E2B	0.993638	SLC35E2B	0.994973
rs12120851	1	T	C	0.789333	-0.0144275	0.00240443	2e-09	463005	CSDE1	0.371013	SYCP1	0.932556
rs12150665	17	T	C	0.5942	0.0162	0.0017	1.6e-22	795501	DHRS11	0.985911	DHRS11	0.990304
rs12411886	10	A	C	0.08261	0.0271	0.003	1.5e-19	792405	PDCD11	0.838892	CNNM2	0.943737
rs12468863	2	T	C	0.5239	-0.0153	0.0016	5.1e-21	784269	CCDC121	0.17619	KCNK3	0.96987
rs12545740	8	A	C	0.5571	0.0105	0.0018	2.5e-09	674019	MAK16	0.780247	DUSP26	0.930249
rs12564992	1	A	G	0.8856	-0.0196	0.0026	5.3e-14	795119	SERPINC1	0.990216	SLC9C2	0.949516
rs12595749	15	A	G	0.5714	0.0141	0.0017	5.7e-16	692290	KIAA1024	0.252969	DNAJA4	0.831758
rs12597712	16	C	G	0.4201	-0.0109	0.0017	1.4e-10	727187	RPGRIP1L	0.0633525	FTO	0.990369
rs12628891	22	T	C	0.3169	-0.0112	0.0019	3e-09	686575	H1F0	0.964493	GCAT	0.673927
rs1263618	2	T	C	0.6858	-0.012	0.0017	5.3e-12	790501	GPR1	0.897917	EEF1B2	0.480581
rs12759296	1	T	G	0.6891	0.0104	0.0018	1.9e-08	692127	DNAJC16	0.557493	AGMAT	0.93296
rs12779943	10	T	C	0.08209	0.0213	0.0032	2e-11	692211	PTCHD3	0.267427	ANKRD26	0.936506
rs12905439	15	C	G	0.6607	0.0118	0.0018	1.4e-10	675205	LRRC28	0.31207	PGPEP1L	0.910066
rs12964689	18	A	G	0.5176	0.0203	0.0017	5.1e-32	692097	C18orf8	0.768284	C18orf8	0.953439
rs13072731	3	A	C	0.3945	-0.0105	0.0018	2.3e-09	691645	SLC25A38	0.56691	EXOG	0.916444
rs13174863	5	A	G	0.8452	-0.0192	0.0023	2.9e-16	773762	WDR55	0.228685	SIL1	0.902748
rs13209968	6	C	G	0.5177	0.0114	0.0017	3.1e-11	692069	HEY2	0.800998	HEY2	0.964187
rs13240600	7	A	G	0.8448	0.0204	0.0024	3.5e-17	692233	ARPC1A	0.887608	ZKSCAN5	0.964708
rs138289	22	A	T	0.5171	0.0103	0.0017	3.3e-09	687258	SELM	0.988902	DEPDC5	0.620402
rs1394	8	A	G	0.6404	-0.0154	0.0017	2.8e-19	783284	MSRA	0.870835	PINX1	0.418127
rs1452075	3	T	C	0.7277	0.0141	0.0018	1.3e-14	783729	PTPRG	0.115719	CADPS	0.871227
rs1465900	11	A	C	0.7812	0.0125	0.002	4.8e-10	779748	RSF1	0.178729	TSKU	0.949779
rs1468069	10	A	C	0.3573	0.0104	0.0018	8.5e-09	691817	SLIT1	0.929287	FRAT2	0.511884
rs16864515	1	A	C	0.09273	0.0186	0.0029	1.7e-10	690508	PRRC2C	0.993859	PRRC2C	0.627078
rs16882001	6	A	G	0.94943	-0.0269	0.004	1.5e-11	687690	RRAGD	0.890088	ANKRD6	0.159862
rs1704190	2	A	G	0.634	0.0098	0.0018	3.3e-08	692593	C2orf69	0.874459	TYW5	0.928248
rs17207196	7	T	C	0.4118	-0.0221	0.0018	2.1e-35	668894	GTF2IRD2	0.955796	POM121C	0.996234
rs1730859	1	A	G	0.6584	-0.0118	0.0017	1.1e-11	788691	PRMT6	0.830514	PRMT6	0.987687
rs17391694	1	T	C	0.1189	0.0317	0.0025	7.5e-38	767720	FUBP1	0.997444	GIPC2	0.0825461
rs17446091	8	T	C	0.7926	-0.0123	0.002	1.8e-09	793600	STMN4	0.370083	TRIM35	0.970422
rs175165	22	T	G	0.6059	0.0103	0.0018	5.2e-09	690545	GSC2	0.491895	ZDHHC8	0.975337
rs17685	7	A	G	0.2744	0.0114	0.002	7.1e-09	637984	MDH2	0.823197	YWHAG	0.0998527
rs17695092	5	T	G	0.6916	0.0106	0.0018	3.4e-09	775102	CPEB4	0.907525	CPEB4	0.934793
rs17757975	6	T	C	0.8518	0.0143	0.0024	4.2e-09	690716	GLO1	0.56136	GLO1	0.884541
rs1784460	11	A	T	0.4035	0.0132	0.0018	9e-14	680042	HMBS	0.665021	HMBS	0.894891
rs1830074	7	T	C	0.712	-0.0115	0.0019	1.4e-09	689911	AIMP2	0.342204	ZNF12	0.995886
rs1884389	20	T	C	0.4289	-0.0103	0.0017	4e-09	683669	NSFL1C	0.973351	SIRPA	0.600646
rs1899689	7	T	C	0.3986	0.0117	0.0016	1.5e-12	794654	PTPRZ1	0.0575792	CADPS2	0.871086
rs1993709	1	A	G	0.1823	-0.0331	0.0021	1.9e-57	786001	NEGR1	0.0369411	NEGR1	0.931335
rs2010281	14	A	G	0.3552	-0.0161	0.0017	6.7e-21	794009	PPP1R13B	0.73777	TRMT61A	0.862238
rs2052883	5	A	G	0.5871	0.0098	0.0017	1.8e-08	692071	PJA2	0.93821	FBXL17	0.0352518
rs2074613	5	T	C	0.5551	0.0111	0.0017	1.7e-10	689896	PCDHA3	0.824253	HARS	0.519656
rs208015	17	T	C	0.0784	0.0356	0.0034	1.4e-25	691575	IGF2BP1	0.18677	SP2	0.82932
rs2162524	2	T	C	0.6679	-0.0155	0.0018	4.1e-17	691302	SP140	0.158894	TRIP12	0.889109
rs2170382	8	T	C	0.1203	0.0172	0.0027	2.4e-10	690485	RDH10	0.175146	STAU2	0.835475
rs217433	7	T	C	0.7947	-0.0117	0.0021	2e-08	790096	NUDCD3	0.44257	NUDCD3	0.846861
rs223391	4	A	G	0.1947	-0.0131	0.0021	1.6e-10	793455	BANK1	0.230162	CENPE	0.981393
rs2235564	1	T	C	0.3466	0.0131	0.0018	3.7e-13	691544	CHD5	0.276265	KLHL21	0.878441
rs2238373	16	A	G	0.6493	0.0112	0.0019	3.5e-09	629575	NTHL1	0.84029	RPS2	0.63562
rs2246012	6	T	C	0.8372	-0.0158	0.0022	3.1e-13	795598	TAAR6	0.164477	MED23	0.910613
rs2280039	2	A	G	0.6532	0.0095	0.0017	2.4e-08	794862	SPEG	0.175136	PTPRN	0.803214
rs2282231	1	T	C	0.2249	0.0165	0.0021	4.8e-15	689443	BMP8A	0.907948	RLF	0.517505
rs2293605	3	T	C	0.1307	-0.0167	0.0027	3.6e-10	668940	KLHL6	0.844648	ECE2	0.924218
rs2304130	19	A	G	0.9147	0.0176	0.003	2.9e-09	783847	YJEFN3	0.952745	HAPLN4	0.962157
rs2367112	5	T	G	0.5081	0.0119	0.0016	2.3e-13	794305	RGS7BP	0.941309	SGTB	0.0878368
rs2425024	20	A	C	0.6636	-0.0103	0.0018	2.7e-08	692589	ITCH	0.931646	TRPC4AP	0.586215
rs2425847	20	A	G	0.5933	-0.0118	0.0018	2.2e-11	686737	WFDC3	0.85455	SNX21	0.336025
rs2481665	1	T	C	0.5592	0.0161	0.0016	7.2e-23	795247	DOCK7	0.053536	L1TD1	0.85683
rs263041	3	A	G	0.3669	0.0124	0.0018	2.2e-12	692268	MAP6D1	0.986196	KLHL6	0.269898
rs2710323	3	T	C	0.5196	-0.0141	0.0016	4.8e-18	790805	NT5DC2	0.966851	GLYCTK	0.993713
rs28350	3	A	G	0.193	0.0177	0.0022	3.5e-15	686689	ZBTB47	0.0972207	ZNF662	0.971214
rs2837398	21	A	C	0.5958	-0.0114	0.0018	1.1e-10	680214	B3GALT5	0.0935181	DSCAM	0.938405
rs2842385	6	A	G	0.8019	-0.012	0.0022	3.4e-08	689031	NHLRC1	0.0895861	ID4	0.957463
rs3134353	8	A	T	0.3868	-0.0125	0.0018	2.5e-12	679869	YWHAZ	0.73124	YWHAZ	0.986738
rs329277	7	T	G	0.5211	-0.0099	0.0017	1.1e-08	686149	DPY19L1	0.918098	BMPER	0.0541301
rs349088	11	A	C	0.4976	-0.0128	0.0017	1.8e-13	684401	TMEM126B	0.121156	AP000974.1	0.883097
rs3731544	3	A	C	0.07127	0.0214	0.0031	7.5e-12	776530	SCAP	0.602619	CSPG5	0.856176
rs3803286	14	A	G	0.3431	0.0181	0.0018	4.1e-23	691435	DYNC1H1	0.0935048	TRAF3	0.987527
rs3807875	7	A	G	0.6287	-0.0094	0.0017	3.5e-08	771110	PTPRZ1	0.0571769	CADPS2	0.870969
rs3810291	19	A	G	0.6703	0.0274	0.0018	2.1e-52	763296	SAE1	0.938348	ZC3H4	0.632377
rs3813680	6	A	G	0.8438	0.0144	0.0024	1.6e-09	692399	SLC17A4	0.271041	C6orf62	0.903377
rs3814883	16	T	C	0.4764	0.0232	0.0017	1.1e-40	685519	ZNF747	0.476579	DOC2A	0.91242
rs3844598	5	A	G	0.479	-0.0095	0.0017	3.8e-08	690704	PCDHGA2	0.946618	PCDHGA3	0.984898
rs3888190	16	A	C	0.4038	0.0271	0.0017	9.2e-60	794486	ATXN2L	0.8381	NFATC2IP	0.942902
rs3957285	19	A	G	0.5261	0.0144	0.0018	2.9e-16	681716	TMEM259	0.895757	KLF16	0.818909
rs3977755	10	T	C	0.2804	-0.0135	0.0019	5.9e-13	731529	PDCD11	0.862327	INA	0.964881
rs4012234	20	T	G	0.4076	-0.0141	0.0018	9.9e-16	689653	EIF2S2	0.944966	GSS	0.695813
rs4077093	12	T	G	0.217	0.0128	0.0022	5.1e-09	620584	AC139768.1	0.998913	FAM186A	0.0706693
rs4132228	3	T	C	0.2893	0.0101	0.0018	1.5e-08	795614	ADAMTS9	0.970091	PRICKLE2	0.0370246
rs4148866	12	T	C	0.4068	0.0098	0.0018	4e-08	676418	HCAR1	0.955423	ARL6IP4	0.320369
rs427943	21	A	C	0.4331	-0.017	0.0017	7.3e-23	712095	KRTAP10-10	0.152408	ADARB1	0.936994
rs450231	9	A	G	0.7534	-0.0127	0.002	2.1e-10	692346	C9orf156	0.0735203	ANKS6	0.894505
rs455527	16	T	C	0.94411	0.0199	0.0035	1.1e-08	779790	AC137932.1	0.93197	CTU2	0.131136
rs4556997	2	A	C	0.1349	0.0197	0.0024	6.9e-17	792972	AFF3	0.890099	TBC1D8	0.101305
rs460799	5	A	G	0.2681	-0.0118	0.0019	6.4e-10	690884	MAST4	0.106785	ERBB2IP	0.842041
rs4653017	1	T	C	0.6818	0.0122	0.0018	4.5e-11	686378	ZNF362	0.595821	ZNF362	0.949508
rs4677812	3	A	C	0.2806	-0.0136	0.0019	1.4e-12	691839	PCYT1A	0.834304	ACAP2	0.833599
rs4704513	5	C	G	0.8189	-0.0125	0.0022	7.4e-09	686651	SCAMP1	0.310013	SCAMP1	0.897267
rs472611	11	A	G	0.6616	-0.0101	0.0018	3.8e-08	686211	CXCR5	0.3265	PVRL1	0.814315
rs4796243	17	A	G	0.3029	-0.0124	0.0019	6.1e-11	691686	DHRS11	0.985998	DHRS11	0.990359
rs4841659	8	T	C	0.4785	0.0149	0.0017	9.2e-18	687488	AF131215.5	0.989204	FAM86B1	0.949852
rs4865796	5	A	G	0.6908	-0.0103	0.0018	5.2e-09	789716	FST	0.989685	SNX18	0.171859
rs4877313	9	A	T	0.7817	0.0129	0.0021	4.1e-10	691598	ISCA1	0.940328	GAS1	0.15799
rs4889606	16	A	G	0.6199	0.0202	0.0017	2.8e-33	788888	ZNF668	0.543259	ZNF646	0.925881
rs4970712	1	A	C	0.2069	0.0139	0.002	6.7e-12	793514	EVI5	0.817522	EVI5	0.914923
rs4985557	16	T	C	0.4867	-0.01	0.0018	1.6e-08	669579	CLEC18A	0.984032	EXOSC6	1
rs559231	18	T	G	0.3956	0.0135	0.0018	2.4e-14	685154	PIK3C3	0.876813	RIT2	0.809646
rs591088	1	T	C	0.5589	-0.0097	0.0017	1.6e-08	691522	CCDC23	0.807551	C1orf50	0.738108
rs6050446	20	A	G	0.02999	-0.0343	0.0047	4.4e-13	766287	GINS1	0.0883165	ENTPD6	0.852142
rs6463489	7	T	C	0.1087	0.0157	0.0026	3.1e-09	791893	FBXL18	0.978431	FBXL18	0.956507
rs6512302	20	C	G	0.7511	0.0142	0.002	2.1e-12	686053	SOX18	0.409128	OPRL1	0.989794
rs6569648	6	T	C	0.7726	-0.0126	0.0019	3.7e-11	795618	SMLR1	0.122865	L3MBTL3	0.906385
rs6587552	1	A	G	0.2409	0.0173	0.002	1.6e-17	689723	SELENBP1	0.992732	TARS2	0.922751
rs6606686	12	C	G	0.6903	-0.0136	0.0018	7.6e-15	795209	ATP2A2	0.765455	TCTN1	0.923042
rs6692586	1	A	G	0.168	0.0192	0.0023	1.1e-16	690921	ASAP3	0.311561	LUZP1	0.863641
rs6738445	2	T	C	0.2836	-0.0133	0.0018	1.9e-13	787966	SLC25A12	0.98879	SLC25A12	0.905765
rs6764533	3	A	G	0.359	0.0116	0.0018	1.4e-10	690832	TM4SF19	0.442822	UBXN7	0.863968
rs676749	20	A	T	0.502	-0.0104	0.0017	1.7e-09	691753	PCED1A	0.811989	PTPRA	0.833875
rs6777784	3	T	G	0.6221	0.0105	0.0018	4.7e-09	679371	PTPRG	0.108372	CADPS	0.873544
rs6901756	6	T	C	0.8779	0.0146	0.0025	2.9e-09	795378	FRS3	0.289161	FRS3	0.982863
rs6985109	8	A	G	0.5338	-0.0177	0.0017	1.5e-26	793993	MSRA	0.885037	RP11-481A20.11	0.938961
rs7031064	9	A	G	0.5219	0.0108	0.0017	3.1e-10	691926	SNAPC3	0.197986	FREM1	0.984174
rs7083450	10	T	C	0.8388	0.0159	0.0023	1.7e-12	795609	CNNM2	0.766273	AS3MT	0.980148
rs7102454	11	T	C	0.6565	-0.0158	0.0018	2.4e-18	691134	EFEMP2	0.97048	MEN1	0.49117
rs7124681	11	A	C	0.4133	0.0263	0.0016	3.2e-58	795474	MYBPC3	0.968825	C1QTNF4	0.844636
rs7133378	12	A	G	0.3269	0.0125	0.0018	9.4e-13	784423	ZNF664	0.968128	DNAH10OS	0.958424
rs7134628	12	A	G	0.1027	0.0172	0.0028	1.2e-09	691228	SP1	0.949452	SP1	0.948601
rs7172627	15	A	G	0.5281	-0.0117	0.0017	1.1e-11	690458	GOLGA8Q	0.0952743	OTUD7A	0.974706
rs7189122	16	T	C	0.8299	-0.015	0.0023	4.5e-11	692600	OGFOD1	0.827909	OGFOD1	0.925766
rs719802	11	T	C	0.3803	0.0101	0.0018	9.5e-09	692544	TTC12	0.3337	TTC12	0.997774
rs7200919	16	A	G	0.4134	0.0095	0.0017	9.3e-09	793695	PRMT7	0.871091	NFATC3	0.988169
rs7209235	17	A	G	0.695	-0.0111	0.0019	8e-09	683445	TRIM47	0.456415	CDK3	0.801065
rs7220138	17	C	G	0.696	-0.0123	0.0019	2.7e-10	638185	C17orf53	0.348944	TMUB2	0.828831
rs7334078	13	T	C	0.7118	0.0121	0.0019	2.2e-10	688374	STK24	0.824399	FARP1	0.950632
rs738140	22	A	G	0.6787	0.0135	0.0019	5.1e-13	687178	CYP2D6	0.450413	WBP2NL	0.999803
rs7535528	1	A	G	0.3741	-0.0152	0.0018	1.4e-16	632868	HES5	0.832083	TPRG1L	0.257713
rs7540681	1	T	C	0.520555	-0.0112038	0.001997	2e-08	463005	NBPF1	0.94822	NBPF1	0.986763
rs7551507	1	T	C	0.5633	-0.0184	0.0016	9.3e-30	794579	LHX8	0.340311	LRRC53	0.91722
rs7557796	2	T	C	0.3476	0.016	0.0018	2.3e-19	692414	KDM3A	0.920627	KDM3A	0.910101
rs7607351	2	T	C	0.5807	0.0119	0.0017	8.4e-12	685674	GFPT1	0.929107	GFPT1	0.762639
rs7607369	2	A	G	0.4387	0.0117	0.0016	9.3e-13	790384	GLB1L	0.450942	PLCD4	0.862996
rs761423	1	T	C	0.55	0.0113	0.0017	5.5e-11	692545	MFAP2	0.506877	ATP13A2	0.955113
rs7630080	3	A	G	0.92382	0.0168	0.0031	4.1e-08	783736	TKT	0.256161	PRKCD	0.881187
rs7652415	3	T	C	0.1417	0.0156	0.0026	9.7e-10	680377	SETD5	0.359941	SETD5	0.877062
rs7716275	5	T	G	0.1933	-0.0132	0.0021	2.2e-10	781833	MYOT	0.859981	ETF1	0.278224
rs7811342	7	T	C	0.8942	0.0197	0.0029	1.1e-11	676265	AKR1D1	0.203181	TTC26	0.907851
rs7830160	8	T	C	0.2543	-0.0132	0.0019	4.1e-12	794714	ZNF704	0.132154	ZBTB10	0.883837
rs7871866	9	C	G	0.1531	0.0187	0.0024	2.3e-14	683494	GOLGA2	0.695977	SLC27A4	0.910024
rs7947143	11	A	G	0.1625	-0.018	0.0024	2.4e-14	690463	SLC22A12	0.315875	TEX40	0.990317
rs7963783	12	T	G	0.7148	0.0126	0.0019	4e-11	689765	FBXW8	0.377315	TAOK3	0.929196
rs8033995	15	C	G	0.09366	-0.0166	0.0029	1.4e-08	692600	CATSPER2	0.799755	LCMT2	0.854802
rs8075273	17	A	C	0.2815	-0.0133	0.0018	3.7e-13	795026	DDX42	0.550284	DCAF7	0.887947
rs823074	1	T	C	0.5884	0.0112	0.0017	1.6e-10	689143	NUCKS1	0.57585	PM20D1	0.988306
rs833831	12	T	G	0.8716	0.016	0.0027	2.6e-09	667741	PRPH	0.203853	RHEBL1	0.918359
rs881301	8	T	C	0.5818	-0.0097	0.0017	2.4e-08	691753	FGFR1	0.915844	FGFR1	0.968249
rs889398	16	T	C	0.4247	-0.0196	0.0016	1.3e-32	789694	DDX19A	0.751123	EXOSC6	0.965453
rs895330	19	C	G	0.8076	0.0201	0.0023	5.5e-19	684271	ZBTB7A	0.344386	PIAS4	0.855686
rs905938	1	T	C	0.7325	-0.0149	0.0019	1.2e-15	795227	ZBTB7B	0.995879	ZBTB7B	0.956838
rs9299	17	T	C	0.6471	0.0121	0.0018	3.6e-11	692577	ATP5G1	0.953658	CDK5RAP3	0.964603
rs936227	15	A	G	0.3892	-0.0118	0.0017	2.3e-12	793122	SNUPN	0.745713	ULK3	0.898818
rs9394312	6	C	G	0.4917	0.0109	0.0017	2.3e-10	691704	UHRF1BP1	0.819095	ANKS1A	0.992941
rs9821675	3	A	G	0.494891	-0.0293415	0.00196279	1.6e-50	463005	MST1R	0.932348	C3orf18	0.899726
rs9921416	16	T	C	0.4407	-0.01	0.0018	1.2e-08	682666	FTO	0.0642689	FTO	0.990369
rs9965170	18	A	G	0.429	-0.0097	0.0017	2.5e-08	692261	PIAS2	0.65415	PIAS2	0.854213
rs998732	19	A	G	0.8422	0.0171	0.0022	2e-14	793852	LPAR2	0.929109	HAPLN4	0.945494

### Sheet: Table 2
Table 2: 915 independent variants robustly associated with BMI
SNP	effect_allele	other_allele	eaf	BETA	SE	P	N
rs10007906	A	C	0.3603	0.0133	0.0018	1.7e-13	686479
rs10009336	T	C	0.1638	-0.014	0.0022	2.2e-10	794766
rs1000940	A	G	0.7013	-0.0154	0.0018	1.1e-17	794558
rs1006896	A	C	0.8939	0.0234	0.0027	5.5e-18	691892
rs1007934	A	G	0.415	-0.012	0.0017	7.6e-12	692411
rs1011407	A	G	0.8797	0.0166	0.0027	3.6e-10	691254
rs10132280	A	C	0.3017	-0.0223	0.0018	5.6e-35	786578
rs1014194	A	C	0.6434	0.0102	0.0018	1.8e-08	686107
rs10144318	A	C	0.489	0.0092	0.0016	1.4e-08	794528
rs10146527	T	C	0.6361	0.0137	0.0017	2.3e-15	781339
rs10163018	T	C	0.3748	-0.0114	0.0018	1.5e-10	689715
rs10182181	A	G	0.5247	-0.0325	0.0016	6.7e-90	792111
rs10192119	T	G	0.8327	-0.0166	0.0022	3e-14	795369
rs10197031	T	C	0.7166	-0.0166	0.0019	1.9e-18	691479
rs10198345	T	C	0.6711	-0.0109	0.0018	2.2e-09	689813
rs1020548	A	G	0.8344	-0.0132	0.0023	6.6e-09	688748
rs1021066	T	G	0.4763	-0.0096	0.0017	2.5e-08	690198
rs10243319	T	C	0.6061	0.0107	0.0018	1.2e-09	690936
rs10259665	A	G	0.3129	0.0109	0.0019	4.7e-09	689364
rs10263780	A	G	0.139	-0.0157	0.0027	8.3e-09	544806
rs10269783	A	G	0.3896	0.0133	0.0017	1.4e-15	790551
rs1035010	T	C	0.2566	0.0139	0.002	6.2e-12	637868
rs1038088	T	G	0.4919	-0.0117	0.0016	4.6e-13	794680
rs10408013	T	C	0.2908	0.0111	0.0018	8e-10	794820
rs10431745	A	G	0.92996	0.0203	0.0033	1.1e-09	690529
rs10433609	A	T	0.8316	0.0162	0.0023	1.7e-12	689684
rs10438964	T	C	0.2757	-0.0127	0.0019	7.6e-11	686868
rs1045411	T	C	0.2647	-0.0148	0.0019	2.3e-15	776153
rs10460960	A	G	0.8876	0.0197	0.0025	8.1e-15	793248
rs1048303	T	C	0.5862	-0.0111	0.0018	2.7e-10	690582
rs1048932	A	C	0.4162	-0.016	0.0017	3.8e-22	795167
rs10491182	T	C	0.92739	0.0187	0.0031	2.8e-09	781486
rs10497810	T	C	0.1729	-0.0167	0.0022	5.9e-14	691404
rs10499276	T	C	0.1242	0.0172	0.0025	2.2e-12	794584
rs10510419	T	G	0.1416	-0.0177	0.0023	2.2e-14	789318
rs10514222	A	G	0.90599	0.0164	0.0029	2.1e-08	687922
rs10668	T	G	0.5249	-0.0131	0.0018	1.7e-13	677610
rs10733051	A	G	0.5198	0.0097	0.0016	2.9e-09	781928
rs10745785	T	C	0.6674	-0.0111	0.0018	1.2e-09	691086
rs10746862	T	G	0.5924	-0.0121	0.0017	5.2e-12	692414
rs10757826	A	G	0.3252	0.0105	0.0018	3e-09	782972
rs1075901	T	C	0.4361	-0.0121	0.0016	1.2e-13	794789
rs10765208	T	G	0.06905	0.0191	0.0035	4.9e-08	688168
rs10768994	T	C	0.5663	0.0114	0.0017	6.4e-12	791685
rs10772055	C	G	0.8656	-0.0172	0.0024	2.1e-12	792168
rs10779751	A	G	0.2744	0.0139	0.0018	2.5e-14	794997
rs10795422	A	G	0.3095	-0.0139	0.0019	9.3e-14	692108
rs10797115	T	C	0.5365	0.0124	0.0017	9.9e-13	687215
rs10811901	A	G	0.5591	0.0111	0.0017	2.5e-11	768325
rs10818810	A	G	0.3908	0.0126	0.0017	1.1e-13	770877
rs10818938	A	G	0.4215	0.0114	0.0017	5.1e-11	691410
rs10824218	A	T	0.5522	0.0122	0.0018	7.2e-12	669278
rs10830452	A	G	0.6712	-0.0111	0.0018	2.1e-09	690453
rs10832778	C	G	0.3778	-0.0125	0.0017	1.3e-13	783042
rs10838465	A	C	0.6967	0.014	0.0019	9.1e-14	692129
rs10840606	A	G	0.8259	-0.0164	0.0024	3.2e-12	642006
rs10842240	C	G	0.1158	0.0218	0.0027	3.1e-16	691476
rs10846428	T	C	0.7693	-0.0106	0.0019	3.1e-08	794724
rs10878946	T	C	0.714	-0.0141	0.0019	3.6e-13	685707
rs10883553	A	C	0.4511	0.0119	0.0018	1.9e-11	690191
rs10886017	A	C	0.2524	0.0152	0.0019	1.4e-15	786354
rs10887578	C	G	0.4896	0.0128	0.0017	1.6e-13	679172
rs10899486	A	G	0.8358	0.0129	0.0022	5.6e-09	795226
rs10904675	A	C	0.2342	-0.0117	0.0021	1.5e-08	688358
rs10915840	A	G	0.283	-0.0118	0.0019	1.3e-09	684857
rs10920338	T	C	0.5848	-0.012	0.0018	1.2e-11	679350
rs10923724	T	C	0.5725	-0.0118	0.0016	6.4e-13	789514
rs10923803	T	G	0.6028	-0.0096	0.0018	4.8e-08	688847
rs10929925	A	C	0.4301	-0.0143	0.0016	1.8e-18	787036
rs10935143	A	G	0.4535	-0.0109	0.0017	2.8e-10	688983
rs10939792	C	G	0.671	-0.0152	0.0019	1.4e-15	636727
rs10942267	A	G	0.6912	0.0156	0.0019	3.9e-17	689084
rs10942476	A	G	0.5107	-0.0099	0.0017	9.5e-09	686324
rs10962549	T	C	0.168	0.0198	0.0023	2.5e-17	692271
rs10971712	T	C	0.1076	-0.0197	0.0027	6.4e-13	692587
rs10975933	C	G	0.6556	0.0122	0.0018	2.7e-11	683622
rs10989568	A	G	0.4619	0.0107	0.0017	6.6e-10	688508
rs11001963	T	C	0.5644	0.0108	0.0018	1.2e-09	678263
rs11024614	T	C	0.5911	0.0099	0.0018	2.3e-08	692208
rs11056875	T	C	0.1469	0.0138	0.0024	1.1e-08	691176
rs11064524	T	G	0.7585	-0.0188	0.0019	1.9e-22	779557
rs11066188	A	G	0.4181	-0.012	0.0017	8.1e-13	792755
rs11074446	T	C	0.8694	0.0225	0.0024	1.8e-20	773181
rs11075489	T	C	0.4828	-0.0111	0.0017	1.3e-10	688802
rs11079849	T	C	0.3199	-0.0188	0.0019	4.8e-24	687694
rs11084553	A	G	0.8482	0.021	0.0024	1.8e-18	691103
rs11089885	T	C	0.5384	-0.0103	0.0018	4e-09	687613
rs11096549	T	C	0.7112	0.0109	0.0019	1.4e-08	686285
rs11105842	A	G	0.3794	-0.0106	0.0018	3e-09	685101
rs11115176	T	C	0.7601	0.0121	0.0019	2e-10	792384
rs11118308	A	G	0.5297	0.0101	0.0016	4.8e-10	794625
rs11121210	T	C	0.3713	-0.0108	0.0018	1.3e-09	691172
rs11128760	A	G	0.4026	0.011	0.0017	3.1e-10	690962
rs11128904	C	G	0.7273	0.0106	0.0019	4.5e-08	691222
rs11129662	A	G	0.6687	-0.0121	0.0018	4.5e-11	688778
rs11138082	T	C	0.7971	0.0123	0.0022	1.1e-08	690289
rs11138313	A	G	0.90149	0.0169	0.0028	3e-09	680335
rs11150911	A	C	0.2809	0.0133	0.0018	4.7e-13	781716
rs11152368	A	G	0.5083	-0.0115	0.0017	2.8e-11	691093
rs11165643	T	C	0.5828	0.0206	0.0017	1.4e-35	792657
rs11170468	A	C	0.7674	0.0123	0.0019	1.9e-10	795265
rs1117080	C	G	0.7015	0.011	0.0019	7e-09	690702
rs11173522	A	C	0.2078	0.0128	0.0021	1.1e-09	691593
rs11208662	C	G	0.0884	0.0209	0.0031	2e-11	691220
rs11228824	A	G	0.1881	-0.0128	0.0022	7.6e-09	679916
rs11246991	T	C	0.1451	0.0144	0.0026	4.8e-08	641135
rs11251352	A	G	0.4012	-0.0109	0.0018	7e-10	690804
rs1125804	A	G	0.4823	-0.0105	0.0018	2.3e-09	674893
rs11496125	T	C	0.4212	0.0169	0.0017	3e-22	684574
rs11533200	A	G	0.2975	-0.0128	0.0019	1.2e-11	682585
rs11538	A	G	0.8195	-0.0135	0.0023	3.3e-09	692349
rs11577094	T	C	0.08109	0.0182	0.003	6.9e-10	779686
rs11581304	T	C	0.90324	-0.0182	0.003	7.1e-10	690730
rs1158684	A	G	0.5088	0.0099	0.0017	9.1e-09	688147
rs11614340	T	C	0.6908	-0.0133	0.0019	8.5e-13	692325
rs11629783	C	G	0.7692	0.0146	0.002	9.8e-13	690824
rs11635675	T	G	0.6465	0.0124	0.0018	1.3e-11	688719
rs11649864	A	G	0.09127	0.0178	0.0031	6.7e-09	663638
rs11658335	T	C	0.5893	-0.0101	0.0017	3.2e-09	729474
rs11659764	A	T	0.05297	-0.0253	0.0039	8.9e-11	690582
rs11670142	T	G	0.6056	-0.0111	0.0018	4.7e-10	681469
rs11672660	T	C	0.2049	-0.034	0.0021	1.7e-60	768426
rs11708733	A	G	0.04812	-0.0227	0.0041	2.8e-08	683787
rs11710798	A	C	0.891	0.0167	0.0028	2.9e-09	671320
rs11736228	A	T	0.7413	0.0139	0.002	4.1e-12	691580
rs11753081	T	G	0.8251	0.0138	0.0021	8.9e-11	790084
rs11754747	T	C	0.2608	0.0116	0.0019	1.4e-09	785058
rs11781222	T	C	0.8714	0.0158	0.0024	5.3e-11	789828
rs11781699	T	C	0.8104	-0.0132	0.0021	3.1e-10	784642
rs11784576	T	G	0.3027	0.0109	0.0019	5.9e-09	690143
rs11790280	T	C	0.6138	-0.0103	0.0018	7.1e-09	684876
rs11855853	T	C	0.2649	-0.0145	0.002	2.4e-13	682564
rs11866815	T	C	0.2461	-0.0156	0.0019	1e-16	792501
rs1187352	T	C	0.3482	-0.0119	0.0018	6e-11	688522
rs11889536	A	G	0.8507	0.0189	0.0024	6.4e-15	688977
rs11904490	A	C	0.3911	-0.0099	0.0018	3.7e-08	679650
rs11915371	A	C	0.7962	-0.0149	0.0021	2.6e-12	690829
rs11945861	A	G	0.2369	-0.0148	0.002	5e-13	682451
rs1199334	A	G	0.1877	0.0142	0.0021	7.3e-12	793336
rs12022461	A	G	0.1795	-0.0159	0.0023	2.4e-12	692241
rs12033257	A	G	0.6165	0.0146	0.0018	2.4e-15	664083
rs12035149	C	G	0.777	-0.0146	0.0021	3.9e-12	691352
rs12042959	A	G	0.8495	0.0144	0.0024	3.4e-09	685384
rs12044597	A	G	0.4971	-0.0143	0.0016	1.7e-18	789125
rs12101393	C	G	0.7803	0.0127	0.0021	1.5e-09	689675
rs12109548	T	C	0.3832	0.0098	0.0017	4.1e-09	791209
rs12125523	A	T	0.1517	0.0141	0.0024	7.3e-09	688790
rs12147845	T	C	0.1135	0.0199	0.0027	4.5e-13	687445
rs12148330	A	T	0.181	0.0142	0.0022	1.5e-10	692532
rs12150665	T	C	0.5942	0.0162	0.0017	1.6e-22	795501
rs1218822	A	G	0.6663	0.0168	0.0017	1.9e-22	794711
rs12188704	A	G	0.0825	0.0213	0.0032	1.7e-11	692529
rs12204488	T	C	0.2502	0.0122	0.0019	1.3e-10	785547
rs12206564	T	C	0.505	-0.0113	0.0017	5.4e-11	689836
rs12238336	T	C	0.3872	-0.0124	0.0018	1.9e-12	689624
rs12299814	A	C	0.2525	-0.0157	0.002	5.2e-15	687962
rs12364470	T	G	0.8374	-0.0178	0.0022	1.1e-15	787411
rs12369179	T	C	0.08782	-0.0359	0.0031	2.5e-31	674260
rs12380502	C	G	0.4266	-0.0098	0.0017	1.8e-08	689880
rs12411886	A	C	0.08261	0.0271	0.003	1.5e-19	792405
rs1241986	A	G	0.8479	-0.0139	0.0024	1.1e-08	687757
rs12422552	C	G	0.2663	-0.0134	0.002	1.6e-11	689543
rs12429545	A	G	0.1248	0.0316	0.0025	9.6e-38	778918
rs12439798	T	G	0.4228	0.0125	0.0017	6.9e-13	690093
rs12439829	A	T	0.3857	-0.0109	0.0018	1.1e-09	687407
rs12443621	A	G	0.5332	-0.0096	0.0017	3.2e-08	688078
rs12446632	A	G	0.1424	-0.0352	0.0024	2.9e-50	788565
rs12448257	A	G	0.218	0.0184	0.002	8.1e-20	779628
rs12449219	C	G	0.8642	-0.0155	0.0026	2e-09	688129
rs12457700	T	C	0.2594	0.0134	0.002	1e-11	678021
rs12468863	T	C	0.5239	-0.0153	0.0016	5.1e-21	784269
rs12476772	A	C	0.3326	0.0123	0.0018	8.3e-12	690595
rs12477088	T	C	0.5978	0.0145	0.0017	8.9e-17	690936
rs12488237	T	C	0.94773	-0.0235	0.0036	4.5e-11	787551
rs12502727	A	G	0.8861	-0.016	0.0028	9.9e-09	688681
rs12519552	A	G	0.8449	-0.0132	0.0024	2.7e-08	691439
rs12545740	A	C	0.5571	0.0105	0.0018	2.5e-09	674019
rs12564992	A	G	0.8856	-0.0196	0.0026	5.3e-14	795119
rs12593036	A	G	0.7007	0.0154	0.0019	3.8e-16	686055
rs12595749	A	G	0.5714	0.0141	0.0017	5.7e-16	692290
rs12597712	C	G	0.4201	-0.0109	0.0017	1.4e-10	727187
rs12602912	T	C	0.2048	0.0176	0.0021	9.9e-18	777510
rs1260326	T	C	0.4027	-0.0105	0.0017	3.9e-10	784462
rs12615778	A	G	0.6942	0.0104	0.0019	3.9e-08	684324
rs12620249	A	G	0.8501	-0.0135	0.0025	4.4e-08	680810
rs12628891	T	C	0.3169	-0.0112	0.0019	3e-09	686575
rs12629015	A	G	0.8148	0.0135	0.0023	2.1e-09	691059
rs12630999	A	G	0.7467	0.0175	0.0019	8.5e-21	789241
rs1263618	T	C	0.6858	-0.012	0.0017	5.3e-12	790501
rs12641981	T	C	0.4315	0.0324	0.0016	8e-86	793326
rs12675063	A	T	0.8869	-0.0156	0.0026	1.3e-09	789771
rs12680842	A	G	0.6795	0.0133	0.0018	4.4e-14	782549
rs12692596	T	C	0.3651	0.011	0.0017	4e-11	791438
rs12731372	T	C	0.2322	0.0116	0.0019	1.2e-09	791320
rs12759296	T	G	0.6891	0.0104	0.0018	1.9e-08	692127
rs12762034	T	C	0.92417	-0.024	0.0032	7.3e-14	692191
rs12776880	A	T	0.6828	0.0128	0.0019	3e-11	676100
rs1277723	A	G	0.7756	0.0113	0.002	1e-08	784894
rs12779328	T	C	0.2833	0.0105	0.0019	4.5e-08	690736
rs12779943	T	C	0.08209	0.0213	0.0032	2e-11	692211
rs1285245	C	G	0.3669	-0.0121	0.0018	1.7e-11	687342
rs12885454	A	C	0.3431	-0.0185	0.0017	2.4e-27	793069
rs12888545	A	G	0.7481	-0.0136	0.002	9.1e-12	688605
rs12899905	T	C	0.281	-0.0106	0.0018	8.2e-09	779361
rs12905439	C	G	0.6607	0.0118	0.0018	1.4e-10	675205
rs12922346	C	G	0.2657	0.0136	0.002	1e-11	679615
rs12939549	A	G	0.5665	0.018	0.0016	2.7e-28	793950
rs12953970	A	G	0.1833	0.0125	0.0023	3.9e-08	686597
rs12964689	A	G	0.5176	0.0203	0.0017	5.1e-32	692097
rs12989476	T	C	0.3521	0.013	0.0018	5e-13	687666
rs13001304	T	C	0.6881	0.0104	0.0019	2.9e-08	686301
rs13002470	A	G	0.07489	-0.0222	0.0033	2.2e-11	676094
rs13012099	A	G	0.3406	-0.014	0.0018	1.2e-14	686541
rs13047416	C	G	0.6231	0.0154	0.0018	2.2e-17	683228
rs13062221	T	C	0.5556	0.012	0.0017	6.1e-13	780155
rs13072095	T	C	0.6656	0.0095	0.0017	3e-08	795578
rs13072731	A	C	0.3945	-0.0105	0.0018	2.3e-09	691645
rs13107325	T	C	0.07373	0.047	0.0032	1.1e-47	792045
rs13153166	A	C	0.95475	0.0232	0.004	8.1e-09	724781
rs13159555	A	G	0.7863	-0.0119	0.0021	2.8e-08	691621
rs1316369	A	G	0.6708	0.0101	0.0018	4.7e-08	687811
rs13174863	A	G	0.8452	-0.0192	0.0023	2.9e-16	773762
rs13184896	T	G	0.4346	-0.0133	0.0016	3.3e-16	794825
rs13191362	A	G	0.8802	0.0236	0.0025	5.9e-21	792699
rs13201877	A	G	0.8601	-0.0152	0.0024	2.7e-10	790570
rs1320903	A	G	0.3174	0.0216	0.0018	9.2e-32	691519
rs13209872	C	G	0.3403	-0.0152	0.0018	1.4e-16	686531
rs13209968	C	G	0.5177	0.0114	0.0017	3.1e-11	692069
rs13227658	T	C	0.5534	-0.0157	0.0017	1.7e-19	688960
rs13240600	A	G	0.8448	0.0204	0.0024	3.5e-17	692233
rs1324110	C	G	0.4391	-0.0103	0.0017	6.8e-10	786661
rs13267015	T	C	0.2788	0.0105	0.0019	3.9e-08	692322
rs13290794	A	G	0.3582	-0.0141	0.0018	1.9e-15	688742
rs13292976	T	C	0.4458	0.0131	0.0017	3.1e-14	692152
rs13298062	A	G	0.798	0.0137	0.0022	3.8e-10	689794
rs1330052	C	G	0.6496	-0.0132	0.0018	1.5e-13	691613
rs13329567	T	C	0.2308	-0.0293	0.002	1e-50	793953
rs1336486	T	G	0.6795	-0.0141	0.0018	1.8e-14	688180
rs13396415	A	C	0.8213	-0.0158	0.0023	3e-12	692227
rs13417156	T	C	0.5639	-0.0144	0.0017	2.6e-17	741230
rs13425435	A	C	0.6674	0.012	0.0018	2.7e-11	689264
rs13432055	T	C	0.7141	-0.0117	0.0018	8.9e-11	790223
rs1345942	T	C	0.6282	-0.0104	0.0018	5.2e-09	689852
rs1363695	T	C	0.2322	-0.013	0.0021	3.3e-10	683063
rs138289	A	T	0.5171	0.0103	0.0017	3.3e-09	687258
rs1394	A	G	0.6404	-0.0154	0.0017	2.8e-19	783284
rs1394879	C	G	0.417	0.0101	0.0017	6.2e-09	692138
rs1399471	C	G	0.2608	-0.0131	0.002	2.7e-11	689884
rs1402025	T	C	0.7733	-0.0121	0.0021	3.6e-09	690061
rs1409818	T	C	0.1156	0.0201	0.0029	2.5e-12	690984
rs1412235	C	G	0.3175	0.0246	0.0017	6e-45	790147
rs1420341	T	C	0.8202	-0.0138	0.0023	2.1e-09	685497
rs1421334	A	C	0.4569	0.0125	0.0018	1e-12	680665
rs1427766	A	G	0.2616	0.0116	0.002	3.1e-09	690457
rs1430387	T	C	0.5705	0.0114	0.0017	5.8e-11	689325
rs1431659	A	G	0.2656	0.0196	0.0019	6e-24	689739
rs1436344	C	G	0.5922	0.0141	0.0017	4.1e-16	692017
rs1437544	T	C	0.5973	-0.0102	0.0018	4.8e-09	689734
rs1445305	A	G	0.1045	-0.0161	0.0029	2e-08	687678
rs1452075	T	C	0.7277	0.0141	0.0018	1.3e-14	783729
rs1454148	T	C	0.2668	0.0106	0.0019	4.6e-08	691136
rs1454687	C	G	0.4773	0.0202	0.0017	5.2e-32	692324
rs1455137	A	C	0.6197	-0.0106	0.0017	4.4e-10	792826
rs1456116	A	G	0.4583	0.0098	0.0016	1.5e-09	792896
rs1458156	T	C	0.483	0.0157	0.0017	1e-19	687497
rs1465900	A	C	0.7812	0.0125	0.002	4.8e-10	779748
rs1467693	A	T	0.2916	0.0114	0.0019	1.2e-09	686978
rs1468069	A	C	0.3573	0.0104	0.0018	8.5e-09	691817
rs1476322	A	G	0.569	0.0101	0.0017	5e-09	692523
rs1477199	A	G	0.8549	-0.0228	0.0024	9.4e-22	794442
rs1492767	T	C	0.4957	0.0094	0.0016	1e-08	794161
rs1503526	T	C	0.5162	-0.014	0.0017	5.5e-17	747347
rs1505813	T	C	0.3752	0.0101	0.0018	2.7e-08	632410
rs1511471	A	G	0.3174	0.0113	0.0019	9.9e-10	688880
rs1521527	C	G	0.5324	-0.0121	0.0017	3.1e-12	678175
rs1522569	T	G	0.8181	0.0164	0.0022	2.9e-13	689573
rs1524277	T	C	0.519	-0.0106	0.0018	2.2e-09	633568
rs1528435	T	C	0.6331	0.0164	0.0017	9.1e-23	794198
rs1544459	T	C	0.5464	-0.0103	0.0016	2.2e-10	795359
rs1554790	C	G	0.5181	-0.0129	0.0017	6.8e-14	689945
rs155510	T	G	0.8088	0.0165	0.0021	1.7e-14	692226
rs1574213	A	G	0.2202	-0.0128	0.0021	9e-10	689810
rs1579557	T	C	0.2998	0.0213	0.0019	1.1e-29	692405
rs1584121	A	G	0.1907	-0.0126	0.0022	6e-09	692007
rs159032	T	C	0.2439	0.0129	0.002	1.9e-10	682583
rs1593304	A	G	0.1993	0.0126	0.0022	1.3e-08	669507
rs1608445	A	G	0.435	-0.0104	0.0018	3.7e-09	683383
rs1614810	A	G	0.4786	-0.0097	0.0017	1.8e-08	686783
rs1634350	A	C	0.4214	0.012	0.0018	7.6e-12	681977
rs1657930	A	G	0.8028	-0.0123	0.0022	1.6e-08	684138
rs1658820	T	G	0.2468	0.0141	0.0021	5.9e-12	669427
rs1668633	T	C	0.5738	0.01	0.0017	8.7e-09	688791
rs16833232	T	C	0.3123	-0.0109	0.0019	4.6e-09	688579
rs16839578	T	C	0.3492	-0.0109	0.0018	1.8e-09	692082
rs16851483	T	G	0.06928	0.0369	0.0035	3.2e-26	692316
rs16864515	A	C	0.09273	0.0186	0.0029	1.7e-10	690508
rs16867703	T	G	0.6344	-0.0137	0.0018	1.4e-14	692118
rs16871902	A	G	0.4877	0.0125	0.0017	4.6e-13	690830
rs16875962	T	C	0.5635	0.0099	0.0017	9.5e-09	691607
rs16882001	A	G	0.94943	-0.0269	0.004	1.5e-11	687690
rs1689437	A	G	0.93352	-0.0251	0.0034	2.1e-13	781932
rs16903232	T	C	0.09524	0.0167	0.0028	2.8e-09	795164
rs16903285	T	C	0.8593	-0.0331	0.0026	7.6e-38	687944
rs16932761	A	G	0.2542	-0.014	0.002	1.7e-12	685108
rs16940823	A	C	0.1905	-0.0146	0.0023	9e-11	684252
rs16965225	T	G	0.06741	0.0216	0.0034	1.7e-10	778398
rs16966801	A	G	0.7984	-0.0156	0.0022	1.1e-12	692286
rs17001561	A	G	0.1573	0.0151	0.0023	3.8e-11	794327
rs17014375	T	G	0.8652	-0.0172	0.0025	1.1e-11	690856
rs17015701	A	G	0.1955	0.0135	0.0021	7.5e-11	792444
rs17019087	T	C	0.6397	-0.0109	0.0018	7.8e-10	692233
rs1704190	A	G	0.634	0.0098	0.0018	3.3e-08	692593
rs17056301	T	C	0.7364	-0.0118	0.002	2.4e-09	688085
rs17069831	T	C	0.2795	-0.0109	0.0019	2.1e-08	675848
rs1707322	A	G	0.2937	-0.0128	0.0018	4.9e-13	795381
rs17094222	T	C	0.7961	-0.0181	0.002	2.2e-19	791705
rs17096510	A	C	0.8641	0.0148	0.0026	8.3e-09	688644
rs17100323	C	G	0.4297	0.01	0.0018	1.5e-08	674502
rs17105272	T	C	0.3186	0.011	0.0019	3.2e-09	681028
rs17114593	A	G	0.7174	-0.011	0.0019	1.1e-08	687622
rs17120367	T	C	0.05888	0.0225	0.0037	1.3e-09	691874
rs17201143	T	C	0.3124	-0.0103	0.0019	2.6e-08	691867
rs17203016	A	G	0.804	-0.015	0.002	2.1e-13	786272
rs17207196	T	C	0.4118	-0.0221	0.0018	2.1e-35	668894
rs17236194	T	C	0.8655	-0.0153	0.0024	8.3e-11	790933
rs17272434	A	G	0.312	-0.0105	0.0018	3.7e-09	789375
rs1730859	A	G	0.6584	-0.0118	0.0017	1.1e-11	788691
rs17391694	T	C	0.1189	0.0317	0.0025	7.5e-38	767720
rs17405819	T	C	0.699	0.0215	0.0018	4.3e-33	795493
rs17424278	A	C	0.8946	-0.017	0.0028	1.9e-09	680073
rs17446091	T	C	0.7926	-0.0123	0.002	1.8e-09	793600
rs17448885	C	G	0.6537	0.0105	0.0018	7.3e-09	689962
rs174845	T	C	0.1897	0.0144	0.0022	5.7e-11	691321
rs17501615	A	G	0.3255	-0.0105	0.0018	1.3e-08	685906
rs17513613	T	C	0.6764	-0.0186	0.0018	3.6e-26	789575
rs175165	T	G	0.6059	0.0103	0.0018	5.2e-09	690545
rs17522122	T	G	0.4812	0.0159	0.0017	1.5e-21	774342
rs17531363	A	C	0.6967	0.0133	0.0019	2e-12	687883
rs17535749	A	G	0.1023	0.015	0.0027	2.5e-08	777038
rs17551974	A	C	0.1782	-0.0141	0.0022	1.9e-10	691115
rs17599948	A	G	0.8331	0.013	0.0022	4.6e-09	781803
rs17608150	T	C	0.07536	0.0196	0.0031	1.3e-10	791472
rs17619973	A	G	0.9254	0.02	0.0032	2.4e-10	781150
rs17636031	T	C	0.7299	-0.016	0.0019	1.2e-17	782807
rs17645031	T	C	0.08817	0.0185	0.0029	2.7e-10	772133
rs17681708	T	C	0.6877	-0.0106	0.0018	7.2e-09	692361
rs17685	A	G	0.2744	0.0114	0.002	7.1e-09	637984
rs17695092	T	G	0.6916	0.0106	0.0018	3.4e-09	775102
rs17724992	A	G	0.7404	0.0183	0.0019	1e-22	785851
rs17757975	T	C	0.8518	0.0143	0.0024	4.2e-09	690716
rs1776209	A	G	0.7227	0.0107	0.0019	2.2e-08	683705
rs17767510	C	G	0.1697	0.0129	0.0023	1.9e-08	683125
rs17776719	A	G	0.854	-0.0167	0.0025	1.7e-11	688708
rs17789218	T	C	0.7608	-0.013	0.0019	7.4e-12	793904
rs17805532	T	C	0.05788	0.0226	0.0039	5.2e-09	679164
rs17806379	T	C	0.1789	-0.0258	0.0022	1.5e-30	690043
rs17820822	T	G	0.6446	0.0143	0.0018	2.9e-15	690065
rs1784460	A	T	0.4035	0.0132	0.0018	9e-14	680042
rs1787267	C	G	0.06268	-0.0237	0.0036	3.4e-11	692092
rs1819844	A	G	0.1797	0.0143	0.0021	2.6e-11	793238
rs1829130	T	C	0.678	-0.011	0.0019	3.7e-09	689024
rs1830074	T	C	0.712	-0.0115	0.0019	1.4e-09	689911
rs1840969	A	T	0.591	-0.0106	0.0018	1.9e-09	688490
rs1852006	A	G	0.3519	-0.0156	0.0018	4.9e-18	692290
rs1861410	T	C	0.5516	-0.0217	0.0017	5.3e-36	685175
rs1863652	A	G	0.3449	-0.0115	0.0018	1.4e-10	692539
rs1865989	A	T	0.37	-0.01	0.0018	2.9e-08	682923
rs1876359	T	C	0.3604	0.013	0.0017	1.5e-14	792860
rs1884389	T	C	0.4289	-0.0103	0.0017	4e-09	683669
rs1884897	A	G	0.3692	-0.0194	0.0017	1.3e-30	789534
rs1885728	A	G	0.6787	0.0108	0.0019	1e-08	682316
rs1886558	A	G	0.4056	0.014	0.0018	1.4e-14	672656
rs1891215	T	C	0.5426	-0.0117	0.0017	1.3e-11	684485
rs1895957	T	G	0.2219	-0.0171	0.0021	1.4e-16	686069
rs1899689	T	C	0.3986	0.0117	0.0016	1.5e-12	794654
rs1899898	T	C	0.6799	0.0113	0.0018	6.8e-10	692601
rs1903579	C	G	0.5502	0.0111	0.0017	1.1e-10	690564
rs1911746	T	C	0.2135	0.0117	0.0019	1.6e-09	794477
rs1912631	A	G	0.4088	-0.0119	0.0018	1.3e-11	685439
rs1916801	A	T	0.5919	0.0172	0.0017	1.2e-24	775282
rs1927790	T	C	0.5891	-0.0148	0.0016	1.8e-19	794326
rs1928295	T	C	0.5539	0.0141	0.0016	5.4e-18	793649
rs1937684	A	T	0.6592	0.0112	0.0018	8.7e-10	690063
rs1941697	A	G	0.4538	0.0123	0.0017	1.2e-12	692446
rs1951455	T	C	0.2747	-0.0145	0.0019	4.5e-14	690040
rs1955540	T	C	0.1922	-0.0158	0.0022	6.2e-13	690251
rs1956153	A	T	0.8213	-0.013	0.0022	6.8e-09	692473
rs1964927	A	G	0.3617	-0.0124	0.0018	5e-12	685665
rs1982441	T	G	0.1381	0.0175	0.0026	7e-12	687705
rs1990573	A	G	0.3155	-0.013	0.0018	2.4e-13	788031
rs1993709	A	G	0.1823	-0.0331	0.0021	1.9e-57	786001
rs2009416	T	C	0.361	-0.0121	0.0018	1.1e-11	691741
rs2010281	A	G	0.3552	-0.0161	0.0017	6.7e-21	794009
rs2012502	A	C	0.3717	0.0113	0.0017	4.2e-11	783779
rs2012927	A	G	0.3348	0.0129	0.0017	7.4e-14	792270
rs2023671	T	G	0.7479	-0.0122	0.002	5.8e-10	691845
rs2029085	A	G	0.1125	-0.0164	0.0028	3.6e-09	692040
rs2035831	C	G	0.339	-0.0108	0.0018	5.5e-09	674163
rs2044469	A	G	0.6439	-0.0144	0.0018	2.3e-15	685743
rs2045293	T	C	0.4026	0.014	0.0018	1.9e-15	683636
rs2051559	T	C	0.8692	-0.0176	0.0026	5e-12	689307
rs2052883	A	G	0.5871	0.0098	0.0017	1.8e-08	692071
rs2053865	T	C	0.5706	0.01	0.0017	7.6e-09	687357
rs2063177	A	G	0.3541	0.012	0.0018	1.6e-11	687196
rs2065418	T	G	0.6377	0.0166	0.0018	3.6e-20	691707
rs2074613	T	C	0.5551	0.0111	0.0017	1.7e-10	689896
rs2075650	A	G	0.8606	0.0244	0.0023	1.5e-25	779741
rs208015	T	C	0.0784	0.0356	0.0034	1.4e-25	691575
rs2080454	A	C	0.6211	-0.0129	0.0017	1.7e-14	784784
rs2119753	A	G	0.611	0.0102	0.0018	6.8e-09	684462
rs2122042	T	G	0.2056	0.0235	0.002	2.3e-31	793383
rs2143253	A	G	0.1189	-0.0188	0.0026	1.1e-12	684760
rs2143624	A	G	0.3682	0.0098	0.0017	4.8e-09	793865
rs2155645	T	C	0.2608	-0.0116	0.0019	7.1e-10	789736
rs215632	A	G	0.3618	0.0152	0.0018	3.7e-17	684437
rs2160077	A	G	0.4294	0.0093	0.0016	1.6e-08	795067
rs2162524	T	C	0.6679	-0.0155	0.0018	4.1e-17	691302
rs2164300	T	C	0.5096	-0.009	0.0016	3.8e-08	789342
rs2170382	T	C	0.1203	0.0172	0.0027	2.4e-10	690485
rs2172211	A	G	0.7392	-0.0101	0.0018	3.5e-08	794768
rs217433	T	C	0.7947	-0.0117	0.0021	2e-08	790096
rs2174367	T	G	0.3136	-0.0121	0.0019	9.3e-11	684335
rs217671	A	G	0.7281	-0.0144	0.0019	1.3e-13	691456
rs2185027	A	C	0.7032	-0.0135	0.0018	5e-14	791606
rs2190788	T	G	0.3106	0.0141	0.0019	2.9e-14	683650
rs2192158	A	G	0.4601	0.0129	0.0017	8.3e-14	690727
rs2228213	A	G	0.3481	-0.0139	0.0017	4.6e-16	795595
rs223051	T	C	0.6759	0.0112	0.0018	1.1e-09	689456
rs223391	A	G	0.1947	-0.0131	0.0021	1.6e-10	793455
rs2235564	T	C	0.3466	0.0131	0.0018	3.7e-13	691544
rs2237403	T	C	0.3422	-0.0121	0.0018	3.3e-11	692017
rs2238373	A	G	0.6493	0.0112	0.0019	3.5e-09	629575
rs2246012	T	C	0.8372	-0.0158	0.0022	3.1e-13	795598
rs2246664	A	G	0.3661	0.0137	0.0018	1.8e-14	691039
rs226000	T	C	0.8245	0.0119	0.0022	3.6e-08	793480
rs2269828	A	G	0.3322	-0.0105	0.0018	4.4e-09	781589
rs2270778	T	C	0.5839	-0.0097	0.0017	4.3e-09	794903
rs2271189	A	G	0.4051	-0.0144	0.0018	5e-16	675192
rs2274550	T	C	0.1402	-0.014	0.0025	1.5e-08	691463
rs2280039	A	G	0.6532	0.0095	0.0017	2.4e-08	794862
rs2282231	T	C	0.2249	0.0165	0.0021	4.8e-15	689443
rs2283093	T	C	0.2066	0.0127	0.0021	3.1e-09	691773
rs2289379	T	C	0.398	-0.0135	0.0018	4.3e-14	681639
rs2293605	T	C	0.1307	-0.0167	0.0027	3.6e-10	668940
rs2304130	A	G	0.9147	0.0176	0.003	2.9e-09	783847
rs2307022	A	G	0.3344	0.0135	0.0017	5.5e-15	795159
rs2307111	T	C	0.6038	0.0265	0.0016	1.6e-58	795430
rs2317299	T	C	0.4403	0.0106	0.0017	1.3e-09	677983
rs2322622	T	C	0.6299	-0.0094	0.0017	2.7e-08	790422
rs2357760	A	G	0.6754	0.0145	0.0017	6.8e-17	791053
rs236527	C	G	0.6956	-0.0107	0.0019	2.9e-08	676956
rs2367112	T	G	0.5081	0.0119	0.0016	2.3e-13	794305
rs2396625	A	T	0.4338	-0.0162	0.0018	3.6e-20	678792
rs2425024	A	C	0.6636	-0.0103	0.0018	2.7e-08	692589
rs2425847	A	G	0.5933	-0.0118	0.0018	2.2e-11	686737
rs2429150	A	C	0.5836	-0.0111	0.0018	2.7e-10	686276
rs243387	A	G	0.4578	-0.0101	0.0017	4.4e-09	692367
rs2440452	T	G	0.1339	0.0142	0.0026	4.3e-08	692117
rs246551	A	T	0.2188	0.0114	0.0021	5e-08	691115
rs2467594	A	G	0.3635	-0.0122	0.0018	6.5e-12	691404
rs2477017	A	G	0.3813	0.0104	0.0018	5.4e-09	691826
rs2478879	A	G	0.6054	0.0159	0.0018	3.8e-19	681168
rs248139	A	G	0.1933	0.0133	0.0022	1.2e-09	683675
rs2481665	T	C	0.5592	0.0161	0.0016	7.2e-23	795247
rs249292	T	C	0.6895	0.012	0.0019	1.9e-10	683503
rs2512885	T	C	0.478	-0.0128	0.0017	9.9e-15	785785
rs2543132	C	G	0.8134	0.0146	0.0022	5e-11	688326
rs254800	T	G	0.5208	0.0098	0.0017	1.8e-08	687952
rs2600226	T	C	0.6697	-0.0116	0.0019	3.7e-10	685285
rs2605603	A	G	0.4887	-0.0103	0.0016	2.5e-10	790857
rs2611742	T	C	0.5961	-0.0152	0.0017	3.7e-18	691646
rs2616192	T	G	0.6775	0.0125	0.0019	2.1e-11	683969
rs2619976	T	C	0.4132	0.0104	0.0018	6.3e-09	684417
rs262130	T	C	0.1969	0.0127	0.0023	1.8e-08	679542
rs263041	A	G	0.3669	0.0124	0.0018	2.2e-12	692268
rs2631681	T	C	0.3252	-0.0113	0.0017	8.9e-11	789736
rs2634047	C	G	0.2422	-0.0149	0.002	2.5e-13	683222
rs2680648	T	C	0.765	0.016	0.002	3.8e-15	686125
rs2694047	A	G	0.253	-0.0188	0.002	3.9e-21	690295
rs2710323	T	C	0.5196	-0.0141	0.0016	4.8e-18	790805
rs2717926	T	C	0.6624	0.0097	0.0017	2.6e-08	794691
rs2718786	A	G	0.3808	0.0112	0.0018	2.7e-10	688485
rs2731277	T	C	0.7464	-0.0135	0.002	8.8e-12	691236
rs273504	A	G	0.5734	-0.0153	0.0018	4.4e-18	690672
rs2768950	A	G	0.2507	0.0116	0.0019	7.5e-10	754826
rs2796456	A	C	0.7252	0.0116	0.0019	2.9e-09	688419
rs2820311	A	G	0.6631	-0.0235	0.0018	4.1e-38	691876
rs2832283	A	G	0.2208	0.0115	0.002	5.8e-09	792324
rs28350	A	G	0.193	0.0177	0.0022	3.5e-15	686689
rs2836961	A	C	0.6165	-0.0102	0.0017	1.1e-09	793481
rs2837398	A	C	0.5958	-0.0114	0.0018	1.1e-10	680214
rs2842385	A	G	0.8019	-0.012	0.0022	3.4e-08	689031
rs284262	T	C	0.4533	0.0099	0.0018	2.6e-08	643552
rs2850969	T	C	0.8573	-0.0165	0.0024	1.3e-11	691825
rs2866816	T	C	0.7393	0.0129	0.002	5.6e-11	688980
rs2875762	C	G	0.2473	0.0139	0.002	1.2e-11	685199
rs2899663	A	G	0.4901	-0.0092	0.0016	2e-08	792284
rs2907948	A	G	0.2427	-0.0141	0.0019	1.3e-13	794299
rs294704	T	G	0.7239	-0.0113	0.0019	4e-09	690036
rs2959592	T	C	0.8045	0.0118	0.0021	2.3e-08	762826
rs2973564	A	G	0.716	0.0111	0.0019	3.3e-09	690248
rs298563	T	C	0.1807	0.0127	0.0023	4.6e-08	683103
rs29941	A	G	0.3135	-0.0152	0.0018	5.1e-18	794542
rs3007105	T	C	0.4697	0.0142	0.0017	1.1e-17	785488
rs3134353	A	T	0.3868	-0.0125	0.0018	2.5e-12	679869
rs3209570	A	G	0.3748	-0.0143	0.0018	9.8e-16	674149
rs326889	T	C	0.3928	-0.0129	0.0018	2.4e-13	688030
rs329122	A	G	0.4226	-0.0125	0.0017	4.3e-14	792745
rs329277	T	G	0.5211	-0.0099	0.0017	1.1e-08	686149
rs329651	T	G	0.8055	0.0164	0.0021	9e-15	779232
rs331963	A	G	0.3735	0.0115	0.0018	1.1e-10	690583
rs340025	T	C	0.4276	-0.0124	0.0017	1e-13	786830
rs349088	A	C	0.4976	-0.0128	0.0017	1.8e-13	684401
rs355777	C	G	0.4106	0.0153	0.0017	1.4e-18	689978
rs368863	T	C	0.2393	-0.0117	0.002	8.1e-09	683807
rs3731544	A	C	0.07127	0.0214	0.0031	7.5e-12	776530
rs3731695	T	C	0.4418	-0.0116	0.0016	7.9e-13	793581
rs3736485	A	G	0.4557	0.0134	0.0016	2.5e-16	790404
rs3759558	A	G	0.1656	0.014	0.0023	1.9e-09	690287
rs3764835	A	G	0.1528	-0.0141	0.0024	3.1e-09	689505
rs3766430	T	C	0.5591	-0.0113	0.0016	3.9e-12	791258
rs3769948	A	G	0.7534	0.0125	0.002	2.9e-10	692300
rs3800229	T	G	0.7123	0.0175	0.0018	1.4e-22	792474
rs3800649	A	G	0.277	0.0122	0.0019	3.2e-10	686803
rs3803286	A	G	0.3431	0.0181	0.0018	4.1e-23	691435
rs3806572	A	G	0.2788	-0.0145	0.0019	1.6e-14	687646
rs3807566	T	G	0.443	-0.0127	0.0017	2e-13	687535
rs3807875	A	G	0.6287	-0.0094	0.0017	3.5e-08	771110
rs3810291	A	G	0.6703	0.0274	0.0018	2.1e-52	763296
rs3813680	A	G	0.8438	0.0144	0.0024	1.6e-09	692399
rs3814883	T	C	0.4764	0.0232	0.0017	1.1e-40	685519
rs3822683	A	G	0.7813	0.0145	0.0021	6.1e-12	684509
rs3826705	T	C	0.8794	-0.0157	0.0027	6.6e-09	690844
rs3829849	T	C	0.3589	0.0098	0.0017	5.9e-09	793851
rs3844598	A	G	0.479	-0.0095	0.0017	3.8e-08	690704
rs3849570	A	C	0.3414	0.0132	0.0017	3.3e-14	750266
rs3851083	A	G	0.4325	-0.0102	0.0016	4.1e-10	793679
rs3852012	A	G	0.6876	-0.0131	0.0018	1.4e-13	790499
rs3887080	A	G	0.1214	0.0181	0.0026	5.1e-12	690624
rs3888190	A	C	0.4038	0.0271	0.0017	9.2e-60	794486
rs3902951	T	G	0.7545	-0.0134	0.002	7e-12	773819
rs3930349	A	C	0.2196	-0.0144	0.0021	4.2e-12	691857
rs3957285	A	G	0.5261	0.0144	0.0018	2.9e-16	681716
rs3977755	T	C	0.2804	-0.0135	0.0019	5.9e-13	731529
rs40071	T	C	0.8221	0.0249	0.0022	1.7e-28	687776
rs4012234	T	G	0.4076	-0.0141	0.0018	9.9e-16	689653
rs40245	A	T	0.3591	0.011	0.0018	1.9e-09	681704
rs4072917	A	G	0.4694	0.0115	0.0018	6.9e-11	684720
rs4077093	T	G	0.217	0.0128	0.0022	5.1e-09	620584
rs4082793	T	C	0.421	-0.0122	0.0018	3.6e-12	686991
rs4132228	T	C	0.2893	0.0101	0.0018	1.5e-08	795614
rs4148155	A	G	0.8873	0.0188	0.0026	5e-13	794889
rs4148866	T	C	0.4068	0.0098	0.0018	4e-08	676418
rs4237643	T	G	0.3062	0.0223	0.0019	4.3e-33	692491
rs427943	A	C	0.4331	-0.017	0.0017	7.3e-23	712095
rs429343	A	G	0.4187	0.015	0.0017	6.8e-18	689345
rs4307239	A	G	0.5422	-0.0115	0.0017	3.9e-11	687289
rs4372836	T	C	0.3034	0.0142	0.0018	7.3e-16	794417
rs4382152	T	C	0.611	0.011	0.0018	4.8e-10	692301
rs4414033	A	G	0.627	0.0129	0.0018	1.4e-12	672697
rs4430672	T	C	0.1996	0.0127	0.0022	3.9e-09	691400
rs4482463	A	C	0.9213	-0.0331	0.0033	2.8e-23	635414
rs4483850	A	T	0.509	0.0162	0.0017	5.2e-21	691672
rs4500930	T	C	0.3461	0.0156	0.0018	6.5e-18	680852
rs450231	A	G	0.7534	-0.0127	0.002	2.1e-10	692346
rs4521182	T	C	0.31	0.0104	0.0019	3.7e-08	688234
rs4523610	T	C	0.771	-0.0123	0.002	1.3e-09	686905
rs455527	T	C	0.94411	0.0199	0.0035	1.1e-08	779790
rs4556997	A	C	0.1349	0.0197	0.0024	6.9e-17	792972
rs4587942	A	C	0.6172	-0.0098	0.0018	3.5e-08	686795
rs460799	A	G	0.2681	-0.0118	0.0019	6.4e-10	690884
rs4653017	T	C	0.6818	0.0122	0.0018	4.5e-11	686378
rs4662565	A	C	0.2982	-0.0116	0.0019	7e-10	684998
rs4663629	A	G	0.2384	0.0133	0.0021	1.1e-10	686571
rs4670627	T	C	0.5629	0.0105	0.0017	2.6e-10	794641
rs4673553	T	G	0.5438	-0.0142	0.0017	2.1e-16	686078
rs4676084	A	G	0.4101	0.0098	0.0017	1.8e-08	685747
rs4677812	A	C	0.2806	-0.0136	0.0019	1.4e-12	691839
rs4682718	A	G	0.82	-0.0154	0.0023	9.9e-12	687043
rs4683096	T	G	0.4388	0.0116	0.0017	2.8e-11	682633
rs4703019	A	G	0.4097	0.0101	0.0017	1e-09	794152
rs4704513	C	G	0.8189	-0.0125	0.0022	7.4e-09	686651
rs4711986	A	G	0.3541	0.0143	0.0018	1.7e-15	687827
rs4717623	T	C	0.2551	-0.0135	0.002	4.2e-12	692442
rs4718966	T	C	0.4183	0.0127	0.0018	4.6e-13	686820
rs4722398	T	C	0.1336	0.0158	0.0025	3.6e-10	692509
rs4722672	T	C	0.8151	-0.0151	0.0021	1.8e-12	784309
rs472611	A	G	0.6616	-0.0101	0.0018	3.8e-08	686211
rs4740383	A	G	0.416	0.0126	0.0018	1.9e-12	662683
rs4740619	T	C	0.5479	0.0186	0.0016	2.3e-30	794491
rs4757144	A	G	0.5878	0.0169	0.0018	5.6e-22	690082
rs4759075	T	C	0.5986	0.0112	0.0017	1.4e-11	795195
rs4766710	A	G	0.9358	0.0229	0.0035	3.7e-11	691939
rs4783241	C	G	0.4938	-0.0108	0.0017	4e-10	689741
rs4791806	A	G	0.1794	0.0128	0.0023	2.1e-08	680043
rs4796243	A	G	0.3029	-0.0124	0.0019	6.1e-11	691686
rs4802778	A	G	0.5745	-0.0116	0.0018	8.4e-11	686198
rs4812405	A	C	0.06694	-0.0204	0.0033	1e-09	676993
rs4814512	A	C	0.782	0.0133	0.0021	2.3e-10	692559
rs4820408	T	G	0.408	0.0151	0.0017	2.1e-19	794185
rs4841659	T	C	0.4785	0.0149	0.0017	9.2e-18	687488
rs4842491	T	C	0.7138	0.0098	0.0018	4e-08	795312
rs4851057	T	C	0.1331	0.0154	0.0026	3.2e-09	684354
rs4856794	T	G	0.6514	-0.011	0.0018	1.5e-09	690270
rs4858193	T	C	0.7221	0.0129	0.0019	1.6e-11	686850
rs4865796	A	G	0.6908	-0.0103	0.0018	5.2e-09	789716
rs487060	T	C	0.4816	0.011	0.0016	1.6e-11	789650
rs4877313	A	T	0.7817	0.0129	0.0021	4.1e-10	691598
rs488029	A	G	0.5492	0.0145	0.0017	5.1e-17	678051
rs4880341	T	C	0.5606	-0.0118	0.0017	1.1e-11	689012
rs4889606	A	G	0.6199	0.0202	0.0017	2.8e-33	788888
rs4895846	T	C	0.4081	-0.0095	0.0017	4.7e-08	689730
rs4906908	T	G	0.4747	-0.0103	0.0017	2.5e-09	691345
rs4912637	A	G	0.3461	-0.0103	0.0018	1.5e-08	691647
rs491711	A	C	0.684	0.0115	0.0019	1.1e-09	685113
rs4929923	T	C	0.3624	-0.0181	0.0017	7.2e-27	794933
rs4936175	T	C	0.5555	-0.0122	0.0017	1.4e-12	692569
rs4936671	C	G	0.3672	0.0105	0.0018	6.2e-09	678888
rs4953577	T	C	0.5525	0.0099	0.0017	9.9e-09	689607
rs4954638	A	C	0.7508	0.0118	0.002	2.9e-09	689971
rs4963120	T	C	0.5654	0.013	0.0018	3.6e-13	669736
rs4969387	C	G	0.7463	-0.0145	0.002	4.3e-13	678051
rs4970712	A	C	0.2069	0.0139	0.002	6.7e-12	793514
rs4985155	A	G	0.6631	0.012	0.0017	3e-12	794269
rs4985557	T	C	0.4867	-0.01	0.0018	1.6e-08	669579
rs4986044	T	C	0.4687	-0.0164	0.0016	3.3e-23	787219
rs4989244	A	G	0.4112	-0.0113	0.0017	7.5e-11	690466
rs506338	T	C	0.2984	-0.0134	0.0018	7.8e-14	793359
rs535533	T	C	0.594	-0.0104	0.0018	3.4e-09	690482
rs538579	C	G	0.3228	0.0137	0.0019	1.3e-13	688452
rs543874	A	G	0.8048	-0.0475	0.002	1.2e-122	795504
rs559231	T	G	0.3956	0.0135	0.0018	2.4e-14	685154
rs559267	A	G	0.6642	-0.0115	0.0017	3e-11	794315
rs573455	A	G	0.453	-0.0093	0.0016	1.6e-08	795095
rs577525	T	C	0.4324	-0.0166	0.0017	9.7e-22	690616
rs591088	T	C	0.5589	-0.0097	0.0017	1.6e-08	691522
rs592483	T	C	0.5716	-0.0147	0.0017	2e-18	781871
rs6011457	A	T	0.4975	-0.0116	0.0017	2.7e-11	690692
rs6014523	T	C	0.8032	0.0149	0.0022	1.4e-11	691275
rs6019482	T	C	0.1654	-0.0178	0.0023	2.8e-14	685234
rs6023633	A	G	0.763	-0.0138	0.0021	5.1e-11	670718
rs6047046	A	G	0.5139	0.0098	0.0017	1.8e-08	682140
rs6050446	A	G	0.02999	-0.0343	0.0047	4.4e-13	766287
rs6055745	A	T	0.275	-0.0115	0.002	4.3e-09	690036
rs6056413	A	T	0.1711	0.0127	0.0022	1.1e-08	748884
rs6121381	A	T	0.8469	-0.0147	0.0024	9.4e-10	691119
rs6134650	A	G	0.7156	-0.0112	0.0019	6.3e-09	690374
rs621042	A	C	0.451	-0.0107	0.0017	6.3e-10	689121
rs6235	C	G	0.7298	-0.0175	0.0019	1.5e-19	691708
rs6265	T	C	0.1951	-0.0412	0.0021	1e-86	795458
rs629443	T	G	0.2501	0.0116	0.0019	1.4e-09	790044
rs634042	T	C	0.6403	-0.01	0.0018	2e-08	692479
rs6433243	T	C	0.3465	0.0102	0.0018	1.2e-08	691231
rs6449532	T	C	0.3545	-0.0127	0.0018	1.2e-12	691904
rs645482	A	G	0.7057	0.0109	0.0019	6.2e-09	688815
rs6461115	A	G	0.7715	0.0144	0.0019	1.2e-13	791735
rs6463489	T	C	0.1087	0.0157	0.0026	3.1e-09	791893
rs6471941	A	G	0.1684	0.0156	0.0021	3.1e-13	793986
rs6477694	T	C	0.6441	-0.0123	0.0017	3.8e-13	789230
rs6479905	A	G	0.526	-0.013	0.0017	3.7e-14	692322
rs6482729	T	C	0.6615	-0.0102	0.0019	3.6e-08	676977
rs6497676	A	G	0.6417	-0.0098	0.0018	3.7e-08	688507
rs6512302	C	G	0.7511	0.0142	0.002	2.1e-12	686053
rs6530737	A	G	0.3479	0.0153	0.0018	3.4e-17	692003
rs6532412	A	T	0.2018	-0.0142	0.0022	1e-10	689081
rs6545714	A	G	0.6139	-0.0191	0.0017	9.1e-31	793368
rs6556301	T	G	0.3596	-0.0111	0.0018	4.1e-10	734744
rs6561710	A	G	0.5831	-0.0105	0.0018	2.6e-09	684515
rs6564360	A	G	0.8095	-0.0135	0.0022	1.2e-09	690911
rs6569648	T	C	0.7726	-0.0126	0.0019	3.7e-11	795618
rs657452	A	G	0.3784	0.0188	0.0017	7.2e-29	767846
rs6574695	C	G	0.8659	-0.0146	0.0026	1.6e-08	680356
rs6580040	A	G	0.6478	-0.0103	0.0018	1.6e-08	691181
rs6587552	A	G	0.2409	0.0173	0.002	1.6e-17	689723
rs6589497	T	C	0.8816	-0.0152	0.0027	1.6e-08	692536
rs6591407	A	C	0.1861	-0.0118	0.0021	1.9e-08	794246
rs6594967	T	C	0.6726	0.0109	0.0018	3.4e-09	689250
rs6595205	C	G	0.4695	0.0114	0.0016	2e-12	794525
rs6604093	A	T	0.7757	-0.0137	0.0021	4.3e-11	691246
rs6606686	C	G	0.6903	-0.0136	0.0018	7.6e-15	795209
rs663129	A	G	0.2301	0.0545	0.0019	1.6e-178	788948
rs6676084	T	C	0.3091	-0.0122	0.0018	4.9e-12	786902
rs6692586	A	G	0.168	0.0192	0.0023	1.1e-16	690921
rs6707445	A	G	0.4543	0.0128	0.0017	2.1e-13	679298
rs6710871	A	G	0.1418	0.0179	0.0024	1e-13	741157
rs6712	C	G	0.1368	0.0138	0.0025	4.4e-08	688469
rs6738445	T	C	0.2836	-0.0133	0.0018	1.9e-13	787966
rs6755502	T	C	0.1699	-0.0573	0.0021	2.5e-156	795357
rs6756976	A	T	0.4933	0.0111	0.0017	1.3e-10	688233
rs6759670	A	C	0.7248	-0.0116	0.0019	1.9e-09	686778
rs6764533	A	G	0.359	0.0116	0.0018	1.4e-10	690832
rs676749	A	T	0.502	-0.0104	0.0017	1.7e-09	691753
rs6767619	C	G	0.345	0.0119	0.0018	8.1e-11	691865
rs6777784	T	G	0.6221	0.0105	0.0018	4.7e-09	679371
rs6781254	T	C	0.3034	0.0112	0.0018	4.9e-10	777021
rs679596	A	G	0.473	0.0098	0.0017	1.6e-08	689019
rs6804842	A	G	0.428	-0.0156	0.0017	3.6e-21	789179
rs6818414	T	C	0.508	-0.0097	0.0017	1.6e-08	685947
rs6827083	A	G	0.5691	-0.0097	0.0016	4.8e-09	794577
rs6841761	T	G	0.5252	-0.0131	0.0016	6.4e-16	793477
rs6849518	T	C	0.1263	0.0173	0.0026	2.6e-11	687979
rs6850639	T	C	0.2084	0.0124	0.0021	1.8e-09	788357
rs6852276	A	G	0.5982	-0.0108	0.0017	8.5e-11	781303
rs6864049	A	G	0.4606	-0.0125	0.0017	6.7e-14	776397
rs6874700	A	T	0.3727	0.011	0.0018	1.5e-09	635757
rs6879326	T	C	0.4953	-0.0098	0.0017	1.3e-08	690684
rs6901756	T	C	0.8779	0.0146	0.0025	2.9e-09	795378
rs6921533	T	C	0.2882	0.0118	0.0019	5.6e-10	690769
rs6968554	A	G	0.3602	-0.01	0.0017	3.5e-09	794218
rs6985109	A	G	0.5338	-0.0177	0.0017	1.5e-26	793993
rs7006629	T	C	0.5258	0.0109	0.0017	2.5e-10	691635
rs7009017	C	G	0.1203	0.0148	0.0027	2.5e-08	688662
rs7024334	T	G	0.2258	0.0138	0.002	3.1e-12	782431
rs7025938	C	G	0.6813	-0.0166	0.0019	3.7e-19	691581
rs7031064	A	G	0.5219	0.0108	0.0017	3.1e-10	691926
rs705980	T	C	0.4757	-0.0112	0.0017	7.7e-11	688848
rs7083450	T	C	0.8388	0.0159	0.0023	1.7e-12	795609
rs7084454	A	G	0.335	0.0193	0.0019	4e-25	678564
rs7093663	A	G	0.553	0.0109	0.0017	2.7e-10	691650
rs7102454	T	C	0.6565	-0.0158	0.0018	2.4e-18	691134
rs7107209	A	G	0.7346	0.0117	0.002	4.7e-09	684185
rs7120873	T	C	0.111	0.0172	0.0027	3.4e-10	691850
rs7123876	T	C	0.754	-0.0119	0.0019	2.2e-10	793551
rs7124681	A	C	0.4133	0.0263	0.0016	3.2e-58	795474
rs7133378	A	G	0.3269	0.0125	0.0018	9.4e-13	784423
rs7134628	A	G	0.1027	0.0172	0.0028	1.2e-09	691228
rs7138803	A	G	0.3772	0.03	0.0017	2.3e-71	795588
rs7144011	T	G	0.2136	0.0282	0.002	5.2e-47	794117
rs7144747	A	G	0.1251	-0.0159	0.0026	1.1e-09	692218
rs7147503	T	C	0.3697	-0.0119	0.0018	2e-11	691094
rs7164727	T	C	0.681	0.0182	0.0017	3.3e-25	791156
rs716764	T	C	0.8351	0.0179	0.0023	6.3e-15	691701
rs7172627	A	G	0.5281	-0.0117	0.0017	1.1e-11	690458
rs7181498	T	C	0.3691	0.0163	0.0018	1e-19	690980
rs7181610	A	T	0.8585	0.0145	0.0025	7.8e-09	667503
rs7186893	T	G	0.2686	-0.0141	0.002	6.5e-13	690831
rs7189122	T	C	0.8299	-0.015	0.0023	4.5e-11	692600
rs7195386	T	C	0.5014	0.0133	0.0017	1.1e-14	687736
rs719802	T	C	0.3803	0.0101	0.0018	9.5e-09	692544
rs7200919	A	G	0.4134	0.0095	0.0017	9.3e-09	793695
rs7206395	A	G	0.1984	0.0123	0.0022	1.5e-08	687108
rs7206608	C	G	0.6854	-0.0132	0.0019	1.3e-12	689058
rs7209235	A	G	0.695	-0.0111	0.0019	8e-09	683445
rs7217226	T	G	0.6404	-0.013	0.0017	2.6e-14	788202
rs7220138	C	G	0.696	-0.0123	0.0019	2.7e-10	638185
rs7235563	C	G	0.642	0.0098	0.0018	4.3e-08	692255
rs7239114	A	G	0.5403	0.0124	0.0017	1.2e-13	769496
rs7243357	T	G	0.8272	0.0194	0.0021	9.1e-20	791550
rs7249143	T	G	0.3082	0.0126	0.0019	3.6e-11	678777
rs7313220	A	G	0.4861	0.0122	0.0017	1.4e-12	689327
rs731834	A	C	0.5197	0.0107	0.0018	1.6e-09	625481
rs7323827	A	G	0.675	0.0102	0.0018	3.3e-08	689566
rs7332115	T	G	0.6266	0.0159	0.0017	3.6e-21	795567
rs7334078	T	C	0.7118	0.0121	0.0019	2.2e-10	688374
rs733594	T	C	0.718	0.0138	0.0018	5.9e-14	791828
rs738140	A	G	0.6787	0.0135	0.0019	5.1e-13	687178
rs740157	A	G	0.4322	0.0116	0.0016	1.8e-12	787152
rs7421089	T	C	0.2888	0.0135	0.0019	7.5e-13	692063
rs7488867	T	C	0.2639	-0.0204	0.002	8.4e-24	635746
rs7512146	T	G	0.5084	-0.0094	0.0017	3.9e-08	688657
rs7519259	A	G	0.5356	0.0125	0.0017	3.8e-13	681362
rs7535528	A	G	0.3741	-0.0152	0.0018	1.4e-16	632868
rs7551507	T	C	0.5633	-0.0184	0.0016	9.3e-30	794579
rs755407	T	C	0.2816	0.0116	0.0018	2.3e-10	790662
rs7557796	T	C	0.3476	0.016	0.0018	2.3e-19	692414
rs7560871	A	G	0.07332	0.0218	0.0034	9.6e-11	691571
rs7561278	T	C	0.786	0.0159	0.0021	5.7e-14	677253
rs7569010	C	G	0.4481	0.0106	0.0017	9e-10	691278
rs757318	A	C	0.4805	-0.0185	0.0016	2.4e-29	792816
rs7599312	A	G	0.2652	-0.0186	0.0019	6.9e-24	780823
rs7600699	C	G	0.8421	-0.0149	0.0024	6.4e-10	691202
rs7607351	T	C	0.5807	0.0119	0.0017	8.4e-12	685674
rs7607369	A	G	0.4387	0.0117	0.0016	9.3e-13	790384
rs761423	T	C	0.55	0.0113	0.0017	5.5e-11	692545
rs7615297	C	G	0.8535	0.0149	0.0024	5.7e-10	689710
rs762147	A	G	0.2708	-0.0115	0.0019	3.3e-09	692496
rs7630080	A	G	0.92382	0.0168	0.0031	4.1e-08	783736
rs7640424	T	C	0.2969	-0.0136	0.0018	2.3e-14	790612
rs7652415	T	C	0.1417	0.0156	0.0026	9.7e-10	680377
rs765875	T	C	0.4808	-0.0121	0.0017	3e-12	690961
rs7674623	T	C	0.1976	0.0135	0.0022	5.7e-10	685776
rs7685048	T	C	0.4654	-0.0101	0.0017	4.1e-09	692398
rs7694732	A	G	0.5622	0.0099	0.0017	8.7e-09	690622
rs769674	A	T	0.6781	0.0135	0.0018	2.2e-13	685942
rs7715256	T	G	0.5781	-0.0166	0.0016	2.2e-24	795302
rs7716275	T	G	0.1933	-0.0132	0.0021	2.2e-10	781833
rs7730004	T	C	0.6693	0.0148	0.0018	9.1e-16	690164
rs7730898	A	G	0.729	0.0168	0.0018	4.5e-20	792975
rs7748777	A	G	0.4587	0.0105	0.0016	1.6e-10	790069
rs7760082	A	G	0.6646	-0.0122	0.0018	2.9e-11	690649
rs7761673	A	T	0.2058	-0.0126	0.0021	1.9e-09	691716
rs7780752	T	C	0.64	-0.0139	0.0018	1e-14	690830
rs7784465	T	C	0.8607	-0.0164	0.0025	1.1e-10	685477
rs779206	A	G	0.7336	-0.0127	0.002	1.1e-10	689160
rs7805441	T	C	0.5092	0.0109	0.0017	3.4e-10	682488
rs7811342	T	C	0.8942	0.0197	0.0029	1.1e-11	676265
rs7826312	T	C	0.4121	-0.0104	0.0017	4.9e-10	785343
rs7830160	T	C	0.2543	-0.0132	0.0019	4.1e-12	794714
rs7837587	T	C	0.5054	-0.0157	0.0016	1.1e-21	795285
rs7844647	T	C	0.7319	0.0123	0.0018	2.8e-11	793703
rs784944	A	G	0.2511	0.0122	0.0019	3.9e-10	688210
rs7865157	T	C	0.1068	0.0177	0.0028	3.7e-10	690934
rs7869771	A	C	0.7353	0.014	0.0019	4.9e-13	679436
rs7871866	C	G	0.1531	0.0187	0.0024	2.3e-14	683494
rs7874154	T	C	0.5021	-0.0127	0.0017	1.8e-13	685829
rs7874181	T	G	0.8457	-0.0131	0.0024	5e-08	690868
rs7899106	A	G	0.95223	-0.0331	0.0037	1e-18	793689
rs7903146	T	C	0.2912	-0.0181	0.0018	1.3e-23	795624
rs7925214	T	C	0.5133	0.0147	0.0018	4.4e-17	677603
rs7929418	T	C	0.3866	0.0113	0.0018	1.7e-10	688490
rs7941030	T	C	0.6141	-0.0112	0.0017	2e-11	795457
rs7947143	A	G	0.1625	-0.018	0.0024	2.4e-14	690463
rs7950748	A	T	0.7451	-0.0118	0.002	4.8e-09	685706
rs7952757	T	C	0.6814	-0.0109	0.0019	4.6e-09	689433
rs7963783	T	G	0.7148	0.0126	0.0019	4e-11	689765
rs7987314	T	G	0.8821	-0.0146	0.0026	1.4e-08	793677
rs8007097	T	C	0.4652	-0.0101	0.0017	7.2e-09	682026
rs802460	T	C	0.6555	0.0107	0.0018	2.8e-09	691882
rs8033995	C	G	0.09366	-0.0166	0.0029	1.4e-08	692600
rs8036040	A	C	0.4932	0.0109	0.0017	2.7e-10	691068
rs8047395	A	G	0.5061	0.0642	0.0017	0	788856
rs8067737	T	C	0.1101	0.0166	0.003	3.2e-08	649518
rs8070454	T	C	0.3869	-0.0098	0.0017	4.2e-09	795617
rs8075273	A	C	0.2815	-0.0133	0.0018	3.7e-13	795026
rs8092503	A	G	0.7685	-0.0165	0.0019	2.3e-17	777619
rs8095679	A	C	0.08559	-0.0234	0.0032	3.1e-13	690063
rs8097672	A	T	0.8472	-0.02	0.0025	8.4e-16	686063
rs811054	T	C	0.5367	0.0141	0.0017	2.7e-17	779353
rs8123881	A	G	0.8701	-0.0196	0.0024	4.4e-16	793018
rs8176786	T	C	0.05116	0.0216	0.004	5e-08	691266
rs818524	T	C	0.3061	-0.0106	0.0019	3.4e-08	670078
rs8192675	T	C	0.7112	-0.0152	0.0018	1.4e-17	795515
rs823074	T	C	0.5884	0.0112	0.0017	1.6e-10	689143
rs825680	A	T	0.5827	0.0104	0.0018	6.7e-09	680731
rs827093	C	G	0.5827	0.0128	0.0017	1.1e-13	692552
rs833831	T	G	0.8716	0.016	0.0027	2.6e-09	667741
rs845084	A	G	0.2678	0.014	0.002	1.3e-12	685413
rs849135	A	G	0.4914	0.0109	0.0016	2e-11	793909
rs852056	T	C	0.2416	0.0128	0.002	1.8e-10	691874
rs857601	T	G	0.7189	0.0104	0.0019	3e-08	691300
rs879620	T	C	0.6179	0.0231	0.0018	5.3e-38	688377
rs881301	T	C	0.5818	-0.0097	0.0017	2.4e-08	691753
rs889398	T	C	0.4247	-0.0196	0.0016	1.3e-32	789694
rs895330	C	G	0.8076	0.0201	0.0023	5.5e-19	684271
rs897356	C	G	0.4273	0.0109	0.0018	4.3e-10	687474
rs901630	T	C	0.3973	-0.0146	0.0017	1.9e-18	794597
rs905938	T	C	0.7325	-0.0149	0.0019	1.2e-15	795227
rs9294260	A	G	0.4731	0.0147	0.0016	1.8e-19	783533
rs9296723	T	C	0.6384	-0.0106	0.0018	4e-09	690691
rs9299	T	C	0.6471	0.0121	0.0018	3.6e-11	692577
rs9318686	T	C	0.6625	-0.0105	0.0018	1e-08	690542
rs9321951	T	C	0.3167	-0.0102	0.0019	4.1e-08	688591
rs9322572	C	G	0.7369	-0.012	0.002	9.7e-10	690383
rs9326846	A	G	0.689	-0.0108	0.0019	7.1e-09	688531
rs934515	A	G	0.1178	0.0185	0.0027	7.6e-12	686026
rs9349239	A	G	0.492	0.0122	0.0017	1.3e-12	687917
rs9356132	T	C	0.6834	-0.0099	0.0018	3.3e-08	792719
rs9361779	A	C	0.5572	0.011	0.0017	1.6e-10	690422
rs936227	A	G	0.3892	-0.0118	0.0017	2.3e-12	793122
rs9364687	T	G	0.4114	-0.0106	0.0017	1.9e-10	790296
rs9394312	C	G	0.4917	0.0109	0.0017	2.3e-10	691704
rs9395520	T	C	0.3159	-0.012	0.0018	1.1e-11	793958
rs9408882	A	G	0.4594	-0.0093	0.0016	1.3e-08	794283
rs9426003	A	G	0.2952	-0.0116	0.0019	1.4e-09	682054
rs9436446	A	G	0.219	0.0171	0.002	4e-17	692423
rs945211	C	G	0.6363	0.013	0.0018	4.5e-13	678874
rs9463175	T	C	0.3483	-0.0108	0.0017	4.2e-10	771669
rs946824	T	C	0.141	0.0206	0.0026	1.1e-15	689849
rs9478671	A	G	0.7913	-0.012	0.0021	1.7e-08	688072
rs9507983	T	C	0.6072	-0.0156	0.0018	1.4e-18	692568
rs9514131	T	G	0.1207	-0.0154	0.0026	5.6e-09	684854
rs9527958	A	G	0.671	-0.0102	0.0018	2.5e-08	691019
rs9538141	A	G	0.509	0.0164	0.0017	3.5e-21	676674
rs954018	A	G	0.3053	-0.013	0.0018	2.1e-13	795474
rs9547153	A	G	0.6161	-0.0098	0.0017	8.7e-09	775400
rs9571687	A	C	0.329	-0.0129	0.0018	2.8e-12	690974
rs962796	T	C	0.2052	0.0148	0.0022	5.9e-12	692479
rs9688431	T	C	0.93966	0.0231	0.0035	2.4e-11	789356
rs972283	A	G	0.4849	0.0096	0.0016	5.1e-09	795592
rs977747	T	G	0.4051	0.0169	0.0017	1.3e-24	793546
rs9810356	A	T	0.1773	0.0137	0.0023	1.2e-09	691565
rs9814633	A	G	0.3434	0.0122	0.0018	2.1e-11	691120
rs9816226	A	T	0.1801	-0.0323	0.0021	1.6e-52	778333
rs9826951	A	G	0.1895	0.0127	0.0022	4.1e-09	691544
rs9845966	T	G	0.4521	0.0105	0.0017	2.5e-10	778076
rs9848399	A	G	0.8754	0.0164	0.0026	2.1e-10	692421
rs987237	A	G	0.8197	-0.0409	0.0021	9.3e-84	795612
rs9910424	T	C	0.5133	-0.0088	0.0016	5e-08	794819
rs9921416	T	C	0.4407	-0.01	0.0018	1.2e-08	682666
rs995258	A	C	0.5779	0.0144	0.0017	4.5e-17	692419
rs9965170	A	G	0.429	-0.0097	0.0017	2.5e-08	692261
rs998732	A	G	0.8422	0.0171	0.0022	2e-14	793852
rs9989141	T	C	0.6387	0.0162	0.0017	3.6e-21	752768
rs999889	A	G	0.2818	-0.0108	0.0019	1.4e-08	690572
rs7540681	T	C	0.520555	-0.0112038	0.001997	2e-08	463005
rs2294629	C	A	0.747388	0.01252	0.00229442	4.8e-08	463005
rs12120851	T	C	0.789333	-0.0144275	0.00240443	2e-09	463005
rs1360278	G	T	0.351505	0.0127062	0.00208614	1.1e-09	463005
rs2685263	G	C	0.511619	-0.0111511	0.00196716	1.4e-08	463005
rs10185199	G	A	0.71926	0.0160332	0.00224216	8.6e-13	463005
rs1879319	A	G	0.504534	0.0149195	0.00198674	5.9e-14	463005
rs1446585	A	G	0.755496	0.0134278	0.0022375	2e-09	463005
rs9821675	A	G	0.494891	-0.0293415	0.00196279	1.6e-50	463005
rs2088207	T	A	0.495364	0.0128015	0.00196769	7.7e-11	463005
rs2256216	A	G	0.461493	-0.0117932	0.0020171	5e-09	463005
rs35419825	A	C	0.920376	0.0198412	0.00363547	4.8e-08	463005
rs562271	T	C	0.338603	-0.0122975	0.00211615	6.2e-09	463005
rs2954021	A	G	0.495444	-0.0119134	0.00196867	1.4e-09	463005
rs11782074	G	T	0.616363	-0.014388	0.00205726	2.7e-12	463005
rs10821196	G	A	0.317747	0.0168816	0.00212912	2.2e-15	463005
rs11023960	G	C	0.803681	-0.0136812	0.00248191	3.5e-08	463005
rs1441264	G	A	0.406318	-0.0180354	0.00204926	1.4e-18	463005
rs4788683	G	T	0.608995	-0.0116613	0.0020483	1.2e-08	463005
rs4239060	G	A	0.815648	0.022383	0.00254006	1.2e-18	463005
rs742748	T	C	0.569463	-0.0113862	0.00202404	1.8e-08	463005

### Sheet: Table 3
Table 3: Univariable MR sensitivity analyses of tissue-partitioned and total BMI on kidney outcomes
exposure	outcome	method	nsnp	Beta/OR*	se	pval	lower_CI	upper_CI
adipose	BUN	Weighted mode	87	0.0349688	0.0114127	0.00291635	0.0125999	0.0573377
adipose	BUN	MR Egger	87	0.0515319	0.0254282	0.0458418	-0.0148705	0.0848081
adipose	BUN	Weighted median	87	0.0290932	0.00721338	5.50162e-05	0.014955	0.0432314
brain	BUN	Weighted mode	140	0.00890207	0.0128265	0.488815	-0.0162378	0.0340419
brain	BUN	MR Egger	140	0.0181255	0.0199392	0.364915	-0.0209554	0.0572063
brain	BUN	Weighted median	140	0.00902621	0.00596966	0.13053	-0.00267432	0.0207267
total BMI	BUN	Weighted mode	886	0.0319808	0.00908635	0.000454135	0.0141716	0.0497901
total BMI	BUN	MR Egger	886	0.0383943	0.00712599	9.1443e-08	0.0244274	0.0523613
total BMI	BUN	Weighted median	886	0.0184981	0.0023611	4.70498e-15	0.0138704	0.0231259
adipose	eGFRcys	Weighted mode	87	-0.0563236	0.00994039	1.90461e-07	-0.0758068	-0.0368404
adipose	eGFRcys	MR Egger	87	-0.0951206	0.0388389	0.0163751	-0.171245	-0.0189963
adipose	eGFRcys	Weighted median	87	-0.0568395	0.00688061	1.44677e-16	-0.0703255	-0.0433535
brain	eGFRcys	Weighted mode	140	-0.0529063	0.0115522	1.02433e-05	-0.0755487	-0.030264
brain	eGFRcys	MR Egger	140	-0.08276	0.0238709	0.000702117	-0.129547	-0.035973
brain	eGFRcys	Weighted median	140	-0.0432426	0.00565962	2.16293e-14	-0.0543355	-0.0321498
total BMI	eGFRcys	Weighted mode	888	-0.0463706	0.00475713	2.13901e-21	-0.0556946	-0.0370466
total BMI	eGFRcys	MR Egger	888	-0.0454584	0.00665521	1.57115e-11	-0.0585027	-0.0324142
total BMI	eGFRcys	Weighted median	888	-0.0484236	0.00250528	3.08624e-83	-0.053334	-0.0435133
adipose	eGFRdecline	Weighted mode	87	0.219652	0.100213	0.0310919	0.0232353	0.416069
adipose	eGFRdecline	MR Egger	87	0.118392	0.144113	0.413646	-0.164069	0.400853
adipose	eGFRdecline	Weighted median	87	0.121253	0.0569704	0.0333082	0.0095909	0.232915
brain	eGFRdecline	Weighted mode	140	0.20009	0.094336	0.0356938	0.0151916	0.384989
brain	eGFRdecline	MR Egger	140	0.140132	0.105633	0.186834	-0.0669088	0.347173
brain	eGFRdecline	Weighted median	140	0.0909754	0.0440368	0.0388383	0.00466331	0.177288
total BMI	eGFRdecline	Weighted mode	891	0.0174827	0.0429264	0.683899	-0.066653	0.101618
total BMI	eGFRdecline	MR Egger	891	-0.0292944	0.0330747	0.375998	-0.0941208	0.0355321
total BMI	eGFRdecline	Weighted median	891	0.032858	0.0192761	0.0882695	-0.00492317	0.0706392
brain	eGFRcrea	Weighted mode	140	0.00440312	0.00935553	0.638633	-0.0139337	0.02274
brain	eGFRcrea	MR Egger	140	0.0135514	0.019163	0.480655	-0.024008	0.0511108
brain	eGFRcrea	Weighted median	140	-0.00364911	0.00363566	0.315524	-0.010775	0.00347679
adipose	eGFRcrea	Weighted mode	87	-0.0337595	0.0108912	0.00261838	-0.0551062	-0.0124127
adipose	eGFRcrea	MR Egger	87	0.00791003	0.0248108	0.750649	-0.0407191	0.0565391
adipose	eGFRcrea	Weighted median	87	-0.0114063	0.00525954	0.030107	-0.021715	-0.00109756
total BMI	eGFRcrea	Weighted mode	890	0.0049357	0.00350682	0.159641	-0.00193767	0.0118091
total BMI	eGFRcrea	MR Egger	890	0.00596745	0.00503553	0.236307	-0.00390219	0.0158371
total BMI	eGFRcrea	Weighted median	890	0	0.00140224	1	-0.00274839	0.00274839
adipose	CKD Wuttke	Weighted mode	87	0.975	0.00966303	0.0118031	0.957	0.994
adipose	CKD Wuttke	MR Egger	87	1.018	0.0234687	0.439866	0.973	1.066
adipose	CKD Wuttke	Weighted median	87	0.985	0.0054473	0.00436215	0.974	0.995
brain	CKD Wuttke	Weighted mode	140	1	0.00908085	0.991635	0.982	1.018
brain	CKD Wuttke	MR Egger	140	1.019	0.0188298	0.31065	0.982	1.058
brain	CKD Wuttke	Weighted median	140	0.998	0.00417393	0.708231	0.99	1.007
total BMI	CKD Wuttke	Weighted mode	889	1.189	0.0925124	0.0610222	0.992	1.426
total BMI	CKD Wuttke	MR Egger	889	1.057	0.0854077	0.514543	0.894	1.25
total BMI	CKD Wuttke	Weighted median	889	1.136	0.0467648	0.00656044	1.036	1.245
adipose	CKD Pattaro	Weighted mode	88	1.342	0.300267	0.330254	0.745	2.417
adipose	CKD Pattaro	MR Egger	88	1.262	0.450834	0.607035	0.522	3.054
adipose	CKD Pattaro	Weighted median	88	1.261	0.191208	0.225347	0.867	1.834
brain	CKD Pattaro	Weighted mode	140	1.46	0.305126	0.217289	0.803	2.654
brain	CKD Pattaro	MR Egger	140	1.151	0.36938	0.704584	0.558	2.373
brain	CKD Pattaro	Weighted median	140	1.375	0.153409	0.0380566	1.018	1.857
total BMI	CKD Pattaro	Weighted mode	881	1.031	0.151548	0.841942	0.766	1.387
total BMI	CKD Pattaro	MR Egger	881	1.139	0.1211	0.28209	0.899	1.444
total BMI	CKD Pattaro	Weighted median	881	1.165	0.0641894	0.0171423	1.028	1.322
